# Genome-wide association study of anterior uveitis

**DOI:** 10.1101/2024.06.03.24308116

**Authors:** Fredrika Koskimäki, Oona Ahokas, FinnGen, Estonian Biobank Research Team, Abdelrahman Elnahas, Anu Reigo, Kadri Reis, Tõnu Esko, Priit Palta, Sanna Leinonen, Johannes Kettunen, Johanna Liinamaa, Minna K. Karjalainen, Ville Saarela

## Abstract

**Importance:** Anterior uveitis is an intraocular disease characterized by inflammation of the iris and the ciliary body and known to co-occur with autoimmune diseases. This is the largest genome-wide association study (GWAS) meta-analysis specifically for anterior uveitis to date.

**Objective:** The purpose of this study is to define genetic factors associated with anterior uveitis through genome-wide association study.

**Design, setting and participants:** In this GWAS meta-analysis we combined data from the FinnGen, Estonian Biobank and UK Biobank with a total of 12 205 anterior uveitis cases and 917 145 controls. We performed a phenome-wide association study to investigate associations across phenotypes and traits. We also evaluated genetic correlations of anterior uveitis.

**Main outcomes and measures:** Genetic variants associated with anterior uveitis.

**Results:** We identified six anterior uveitis associated loci. Genome-wide significant (*p* < 5 × 10^−8^) associations were identified for the first time at three loci (*INAVA, NLRP3* and *NOS2*). We detected associations at three loci previously reported to be associated with uveitis (*ERAP1, TNRC18* and the *HLA* region) and also replicated associations at two loci previously associated with acute anterior uveitis (*IL23R* and *HDAC2-AS2*). In phenome-wide association study, we further detected that lead single nucleotide polymorphism, SNPs, at three of the anterior uveitis associated loci (*ERAP1, INAVA* and *TNRC18*) are associated with other immunity-related phenotypes, including ankylosing spondylitis and inflammatory bowel disease. Additionally, we detected a moderate genetic correlation between anterior uveitis and inflammatory bowel disease (*r*_*g*_=0.39, *p* = 8 × 10^−5^).

**Conclusions and relevance:** We identified six anterior uveitis associated loci including three novel loci with genome-wide significance. Our findings deepen our understanding of the genetic basis of anterior uveitis and the genetic connections between anterior uveitis and immune related disorders, providing a foundation for further research and potential therapeutic interventions.

## Supplementary Tables for "Genome-wide association study of anterior uveitis"

### Sheet: Table S1.
Supplementary Table S1. Genome-wide significant loci (p < 5E-8) in meta-analysis.
Most significant single nucleotide polymorphism within each associated region is shown. Based on a broad literature research about the biological relevance of the genes, we suggest the biologically most plausible gene within each region as the candidate gene.
chr,chromosome; pos, position; ref, reference allele; alt, alternative allele (effect allele); rsID, reference SNP cluster ID; CI, confidence interval; ESTBB, Estonian BioBank; UKBB, UK BioBank; NA, not applicable, SNP not present in the data.
Locus_no	Nearest_genes	Candidate_gene	CHR	POS	REF	ALT	SNP	rsid	Consequence	meta_beta	meta_standard_error	meta_odds_ratio	meta_95%CI	meta_P	meta_-log10(P)	number_of_cohorts	FINNGEN_beta	FINNGEN_standard_error	FINNGEN_P	FINNGEN_allele_frequency_alt	UKBB_beta	UKBB_standard_error	UKBB_pval	UKBB_allele_frequency_alt	ESTBB_beta	ESTBB_standard_error	ESTBB_P	ESTBB_allele_frequency_alt
1	CACNA1S, KIF21B	INAVA (i.e. C1orf106)	1	201038700	G	A	1:201038700:G:A	rs6701496	downstream	-0.0898	0.0157	0.91	0.89-0.94	1.03e-08	7.99	3	-0.102	0.0198	2.99e-07	0.218989	-0.0462	0.0325	0.155	0.299137	-0.11	0.0418	0.00868	0.216702
2	OR2L13, OR2L3	NLRP3	1	248083681	T	C	1:248083681:T:C	rs145759877	non_coding_transcript_exon	1.87	0.209	6.49	4.31-9.77	3.69e-19	18.4	2	2.13	0.24	6.38e-19	0.00035473	NA	NA	NA	NA	1.04	0.425	0.014	0.00086514
3	ERAP1, CAST	ERAP1	5	96785200	G	GA	5:96785200:G:GA	rs572758335	indel	-0.159	0.0158	0.85	0.83-0.88	7.08e-24	23.1	2	-0.166	0.018	4.03e-20	0.289665	-0.137	0.0324	2.54e-05	0.312304	NA	NA	NA	NA
4	HLA-B, MICA	HLA-B	6	31359257	C	A	6:31359257:C:A	rs116666910	upstream	1.19e+00	1.76e-02	3.29	3.18-3.40	<5.e-324	988	3	1.16e+00	2.07e-02	0.e+00	0.079969	1.34e+00	4.61e-02	7.60e-187	0.042777	1.17e+00	4.88e-02	3.24e-127	0.0638808
5	TNRC18, FBXL18	TNRC18	7	5397122	C	T	7:5397122:C:T	rs748670681	intron	0.479	0.0362	1.61	1.50-1.73	4.89e-40	39.3	2	0.486	0.0375	2.52e-38	0.0361934	NA	NA	NA	NA	0.392	0.136	0.00401	0.0133042
6	AC00597.1, NOS2	NOS2	17	27802970	G	C	17:27802970:G:C	rs2301369	intron	0.0755	0.0137	1.08	1.05-1.11	3.85e-08	7.41	3	0.07	0.017	3.89e-05	0.328297	0.0643	0.0309	0.0373	0.374348	0.114	0.0355	0.00126	0.331736

### Sheet: Table S2.
Supplementary Table S2. Associations of anterior uveitis-associated loci in GWAS Catalog, and associations of lead SNPs with diseases and traits, gene expression levels and protein levels using PhenoScanner.
rsID, reference SNP cluster ID; eQTL, expression quantitative trait locus; pQTL, protein quantitative trait locus associations.
Locus_no/lead_SNP	GWAS_catalog_rsid	GWAS_catalog_Mapped_gene	GWAS_catalog_Disease/trait	GWAS_catalog_PubMed_id	GWAS_catalog_p-value	Phenoscanner_Disease_and_trait_associations_of_lead_SNP	Phenoscanner_eQTL_associations_of_lead_SNP	Phenoscanner_pQTL_associations_of_lead_SNP_phenoscanner
Locus 1/rs6701496	rs35730213	INAVA	Inflammatory bowel disease	26192919	8e-45	Lymphocyte percentage of white cells (Astle W 2016); Inflammatory bowel disease (IBDGC 2015); Ulcerative colitis (IBDGC 2015);	GPR25/ENSG00000170128-Whole blood (BIOSQTL_eQTL_EUR_2017); C1orf106/ENSG00000163362-Whole blood (BIOSQTL_eQTL_EUR_2017); MROH3P/ENSG00000233217.1-Artery aorta (GTEx-V6p_eQTL_EUR_2016); C1orf106/ENSG00000163362.6-Artery tibial (GTEx-V6p_eQTL_EUR_2016); MROH3P/ENSG00000233217.1-Artery tibial (GTEx-V6p_eQTL_EUR_2016); C1orf106/ENSG00000163362.6-Esophagus mucosa (GTEx-V6p_eQTL_EUR_2016); C1orf106/ENSG00000163362.6-Skin not sun exposed suprapubic (GTEx-V6p_eQTL_EUR_2016); C1orf106/ENSG00000163362.6-Skin sun exposed lower leg (GTEx-V6p_eQTL_EUR_2016); MROH3P/ENSG00000233217.1-Artery aorta (GTEx-V7_eQTL_EUR_2017); C1orf106/ENSG00000163362.6-Artery tibial (GTEx-V7_eQTL_EUR_2017); MROH3P/ENSG00000233217.1-Artery tibial (GTEx-V7_eQTL_EUR_2017); C1orf106/ENSG00000163362.6-Esophagus mucosa (GTEx-V7_eQTL_EUR_2017); C1orf106/ENSG00000163362.6-Skin not sun exposed suprapubic (GTEx-V7_eQTL_EUR_2017); C1orf106/ENSG00000163362.6-Skin sun exposed lower leg (GTEx-V7_eQTL_EUR_2017); -/ENSG00000234132.1-Testis (GTEx-V7_eQTL_EUR_2017); CACNA1S/ENSG00000081248.6-Testis (GTEx-V7_eQTL_EUR_2017); GPR25/ENSG00000170128-Whole blood (eQTLGen_eQTL_EUR_2018); DDX59/ENSG00000118197-Whole blood (eQTLGen_eQTL_EUR_2018); KIF21B/ENSG00000116852-Whole blood (eQTLGen_eQTL_EUR_2018);	NA
	rs55838263	INAVA	Multiple sclerosis	24076602	4e-19
	rs55838263	INAVA	Ulcerative colitis vs rheumatoid arthritis (ordinary least squares (OLS))	33686288	4e-15
	rs12132349	INAVA	Celiac disease	30572963	8e-09
	rs59655222	INAVA	Celiac disease	25920553	3e-08
	rs59655222	INAVA	Multiple sclerosis	31604244	6e-21
	rs7554511	INAVA	Crohn's disease	28067908	1e-10
	rs7554511	INAVA	Ulcerative colitis	28067908	4e-16
	rs7554511	INAVA	Inflammatory bowel disease	28067908	1e-21
	rs7554511	INAVA	Inflammatory bowel disease	23128233	1e-32
	rs7554511	INAVA	Crohn's disease	26192919	2e-27
	rs7554511	INAVA	Ulcerative colitis	26192919	7e-31
	rs7554511	INAVA	Ulcerative colitis	21297633	2e-13
	rs41299637	INAVA	Ankylosing spondylitis	23749187	2e-15
	rs41299637	INAVA	Ankylosing spondylitis	23749187	7e-16
	rs12131796	INAVA	Chronic inflammatory diseases (ankylosing spondylitis, Crohn's disease, psoriasis, primary sclerosing cholangitis, ulcerative colitis) (pleiotropy)	26974007	5e-41
	rs10800746	INAVA	Celiac disease	22057235	3e-08
	rs7522462	INAVA	Multiple sclerosis	21833088	2e-09
	rs905634	INAVA - MROH3P	Inflammatory bowel disease	33608531	8e-13
	rs11583546	MROH3P	Lymphocyte percentage of white cells	27863252	3e-09
	rs169850	MROH3P	Vertex-wise sulcal depth	34910505	1e-08
	rs11584383	MROH3P - KIF21B	Crohn's disease	18587394	1e-11
	rs2297909	KIF21B	Ankylosing spondylitis	21743469	5e-12
	rs59682551	KIF21B	Brain morphology (MOSTest)	32665545	3e-09
	rs12126806	KIF21B	Brain morphology (MOSTest)	35164939	4e-12
	rs12126806	KIF21B	Schizophrenia	35396580	7e-09
	rs67602696	CACNA1S	Whole brain restricted isotropic diffusion (multivariate analysis)	35505052	7e-10
	rs55734382	CACNA1S	Lymphocyte count	32888493	1e-18
	rs55734382	CACNA1S	Lymphocyte percentage of white cells	32888494	3e-11
	rs55734382	CACNA1S	Lymphocyte count	32888494	2e-16
	rs55734382	CACNA1S	Lymphocyte count	32888493	6e-17
	rs55734382	CACNA1S	Primary biliary cholangitis	34033851	2e-09
	rs55734382	CACNA1S	Lymphocyte count	34594039	4e-12
Locus 2/rs145759877	NA	NA	NA	NA	NA	NA	NA	NA
Locus 3/rs572758335	rs62364719	CAST	Serum levels of protein COL4A3BP	35078996	3e-12	NA	NA	Endoplasmic reticulum aminopeptidase 1, ERAP1 (Sun B 2018)
	rs10515243	CAST	Serum levels of protein CAPN1;CAPNS1	35078996	1e-12
	rs151830	CAST	Platelet count	34594039	1e-09
	rs149313	CAST	Endoplasmic reticulum aminopeptidase 1 levels	28240269	4e-33
	rs3822683	CAST	Body mass index	30595370	1e-09
	rs3822683	CAST	Body mass index	30239722	1e-10
	rs3822683	CAST	Body mass index	31669095	3e-09
	rs10037212	CAST	Iritis	34594039	3e-09
	rs28103	CAST	Endoplasmic reticulum aminopeptidase 1 levels	36168886	8e-20
	rs754615	CAST	Protein quantitative trait loci (liver)	32778093	2e-08
	rs1862609	CAST	Protein quantitative trait loci (liver)	32778093	7e-11
	rs28081	CAST	Medication use (agents acting on the renin-angiotensin system)	31015401	6e-10
	rs27037	CAST	Protein quantitative trait loci (liver)	32778093	7e-13
	rs26502	CAST, ERAP1	Protein quantitative trait loci (liver)	32778093	4e-10
	rs28580505	CAST, ERAP1	Uveitis	34594039	4e-09
	rs27524	ERAP1, CAST	Psoriasis	25574825	2e-08
	rs27524	ERAP1, CAST	Psoriasis	20953190	3e-11
	rs27524	ERAP1, CAST	Protein quantitative trait loci (liver)	32778093	2e-12
	rs25863	CAST, ERAP1	High density lipoprotein cholesterol levels	34887591	2e-08
	rs27033	CAST, ERAP1	Blood protein levels	29875488	2e-14
	rs1065407	ERAP1, CAST	Protein quantitative trait loci (liver)	32778093	3e-08
	rs27041	ERAP1	Medication use (calcium channel blockers)	31015401	3e-09
	rs27044	ERAP1	Psoriasis	25854761	8e-21
	rs27044	ERAP1	Protein quantitative trait loci (liver)	32778093	6e-16
	rs27044	ERAP1	Diastolic blood pressure	33230300	2e-12
	rs17482078	ERAP1	Behcet's disease	23291587	5e-11
	rs17482078	ERAP1	Behcet's disease	23291587	4e-08
	rs17482078	ERAP1	Endoplasmic reticulum aminopeptidase 1 levels	28240269	3e-115
	rs27432	ERAP1	Psoriasis	23143594	2e-20
	rs2124921	ERAP1	Protein quantitative trait loci (liver)	32778093	9e-13
	rs200814357	ERAP1	Protein quantitative trait loci (liver)	32778093	1e-21
	rs39840	ERAP1	Medication use (agents acting on the renin-angiotensin system)	34594039	1e-09
	rs42398	ERAP1	Systolic blood pressure	30578418	5e-10
	rs2032890	ERAP1	Acute anterior uveitis (with or without ankylosing spondylitis)	25200001	2e-16
	rs2032890	ERAP1	Protein quantitative trait loci (liver)	32778093	6e-12
	rs13185488	ERAP1	Platelet count	32888493	7e-20
	rs13185488	ERAP1	Plateletcrit	32888494	1e-10
	rs13185488	ERAP1	Platelet count	32888494	2e-12
	rs469758	ERAP1	Chronic inflammatory diseases (ankylosing spondylitis, Crohn's disease, psoriasis, primary sclerosing cholangitis, ulcerative colitis) (pleiotropy)	26974007	6e-54
	rs30380	ERAP1	Cerebrospinal fluid biomarker levels	28031287	7e-22
	rs13154629	ERAP1	Protein quantitative trait loci	32492067	7e-70
	rs151964	ERAP1	Protein quantitative trait loci (liver)	32778093	2e-18
	rs30187	ERAP1	Ankylosing spondylitis	23749187	4e-45
	rs30187	ERAP1	Ankylosing spondylitis	23749187	1e-41
	rs30187	ERAP1	Ankylosing spondylitis	21743469	2e-27
	rs30187	ERAP1	Mean platelet volume	32888493	2e-11
	rs27529	ERAP1	Ankylosing spondylitis	30946743	1e-09
	rs27640	ERAP1	Protein quantitative trait loci (liver)	32778093	7e-22
	rs27434	ERAP1	Ankylosing spondylitis	20062062	5e-12
	rs27434	ERAP1	Hypertension	33230300	1e-08
	rs469735	ERAP1	Blood protein levels	29875488	6e-308
	rs26489	ERAP1	Endoplasmic reticulum aminopeptidase 1 levels	36168886	3e-198
	rs2013671	ERAP1	Platelet count	32888493	2e-17
	rs2013671	ERAP1	Endoplasmic reticulum aminopeptidase 1 levels	36168886	8e-120
	rs26496	ERAP1	Endoplasmic reticulum aminopeptidase 1 levels	28240269	6e-123
	rs26653	ERAP1	Hypertension	33230300	1e-09
	rs26653	ERAP1	Systolic blood pressure	33230300	2e-11
	rs26653	ERAP1	Endoplasmic reticulum aminopeptidase 1 levels	34814699	3e-287
	rs10045403	ERAP1 - ERAP2	Ankylosing spondylitis	23749187	6e-14
	rs151908	ERAP1 - ERAP2	Protein quantitative trait loci (liver)	32778093	4e-16
	rs35134	ERAP1 - ERAP2	Cardiovascular disease	30595370	4e-08
	rs41135	ERAP1 - ERAP2	Protein quantitative trait loci (liver)	32778093	3e-10
	rs152468	ERAP1 - ERAP2	Protein quantitative trait loci (liver)	32778093	2e-17
	rs2549803	ERAP1 - ERAP2	Chronic inflammatory diseases (ankylosing spondylitis, Crohn's disease, psoriasis, primary sclerosing cholangitis, ulcerative colitis) (pleiotropy)	26974007	4e-12
	rs2042381	ERAP1 - ERAP2	Protein quantitative trait loci (liver)	32778093	6e-11
	rs2042381	ERAP1 - ERAP2	Fibrinopeptide A (3-15) levels	33177712	2e-19
Locus 4/rs116666910	rs9461183	CARMIL1	Gout	33832965	3e-08
	rs301385	CARMIL1	Forns index in high alcohol intake	32561361	2e-08
	rs34164888	CARMIL1	Mean platelet volume	27863252	7e-42
	rs34164888	CARMIL1	Mean platelet volume	32888494	2e-22
	rs34164888	CARMIL1	Platelet count	32888494	6e-22
	rs212930	CARMIL1	Mitochondrial DNA copy number	35023831	3e-09
	rs969297	CARMIL1	Platelet-to-lymphocyte ratio	34469753	7e-37
	rs926326	CARMIL1	Platelet count	27863252	9e-28
	rs3788991	CARMIL1	Platelet count	36329257	2e-12
	rs1012899	CARMIL1	Hemoglobin levels	32327693	1e-27
	rs6905986	CARMIL1 - SCGN	Platelet distribution width	27863252	3e-30
	rs9467558	SCGN	Diastolic blood pressure	35762941	9e-12
	rs1883259	SCGN	Waist circumference adjusted for body mass index	34021172	2e-08
	rs3923725	H2AC2P - SLC17A4	Body composition traits	30026463	6e-13
	rs4712970	SLC17A4	Hemoglobin levels	32327693	3e-70
	rs9356988	SLC17A4	Free thyroxine concentration	30367059	6e-14
	rs3923	SLC17A1	Serum alkaline phosphatase levels	33547301	4e-18
	rs12662869	SLC17A1	Tenofovir clearance in HIV infection	26148204	7e-09
	rs9461218	SLC17A1	Urinary metabolite modules (eigenmetabolites) in chronic kidney disease	31959995	9e-18
	rs9461218	SLC17A1	Urinary metabolite modules (eigenmetabolites) in chronic kidney disease	31959995	2e-12
	rs9461218	SLC17A1	Urinary metabolite levels in chronic kidney disease	31959995	1e-13
	rs9461218	SLC17A1	Urinary metabolite levels in chronic kidney disease	31959995	3e-13
	rs9461218	SLC17A1	Feeling guilty	29500382	1e-08
	rs9461218	SLC17A1	4-allylphenol sulfate levels	35347128	1e-11
	rs9467618	SLC17A1	Phenylalanine levels	35213538	5e-10
	rs62394271	SLC17A1	Diastolic blood pressure	35762941	6e-28
	rs9467619	SLC17A1	6-bromotryptophan levels	35347128	8e-16
	rs1185977	SLC17A1	X-23787 levels	35347128	1e-15
	rs1185977	SLC17A1	X-21285 levels	35347128	5e-26
	rs13200784	SLC17A1	4-ethylphenylsulfate levels	35347128	4e-20
	rs2070642	SLC17A1	X-21470 levels	35347128	7e-17
	rs3757132	SLC17A1 - SLC17A3	X-07765 levels	35347128	4e-12
	rs62394274	SLC17A3	Systolic blood pressure	35762941	5e-21
	rs9366633	SLC17A3	Andro steroid monosulfate C19H28O6S (1) levels	35347128	5e-18
	rs9366633	SLC17A3	16a-hydroxy DHEA 3-sulfate levels	35347128	5e-11
	rs4712976	SLC17A3	Bioavailable testosterone levels	32042192	3e-11
	rs4712976	SLC17A3	Sex hormone-binding globulin levels	34321204	2e-09
	rs1165187	SLC17A3	Urinary metabolite levels in chronic kidney disease	31959995	1e-39
	rs1747551	SLC17A3	Urinary metabolite levels in chronic kidney disease	31959995	7e-24
	rs1186313	SLC17A3	3-ethylcatechol sulfate (1) levels	35347128	5e-11
	rs1165167	SLC17A3	Phenylalanine levels	33414548	2e-13
	rs1165165	SLC17A3	Hematocrit	32888494	1e-24
	rs17271121	SLC17A3	Estimated glomerular filtration rate (creatinine)	34272381	5e-25
	rs1165161	SLC17A3	X-21410 levels	35347128	3e-25
	rs62394296	SLC17A3	Total testosterone levels	32042192	4e-10
	rs556339	SLC17A3	Urinary metabolite modules (eigenmetabolites) in chronic kidney disease	31959995	2e-18
	rs1408270	SLC17A3	Sex hormone-binding globulin levels adjusted for BMI	32042192	5e-16
	rs1408270	SLC17A3	Sex hormone-binding globulin levels	32042192	1e-21
	rs2071299	SLC17A2	Hemoglobin levels	32327693	2e-146
	rs1865760	SLC17A2	Height	25429064	2e-13
	rs11756659	SLC17A2 - TRIM38	Red cell distribution width	27863252	2e-09
	rs11756659	SLC17A2 - TRIM38	Mean corpuscular volume	27863252	5e-11
	rs11756659	SLC17A2 - TRIM38	Mean corpuscular hemoglobin	27863252	1e-11
	rs11756659	SLC17A2 - TRIM38	Red cell distribution width	28957414	2e-12
	rs11756659	SLC17A2 - TRIM38	Red cell distribution width	32888494	6e-16
	rs62394490	SLC17A2 - TRIM38	Sex hormone-binding globulin levels	32042192	2e-20
	rs62394490	SLC17A2 - TRIM38	Sex hormone-binding globulin levels adjusted for BMI	32042192	5e-18
	rs9461224	SLC17A2 - TRIM38	Total testosterone levels	32042192	4e-10
	rs9358904; rs2230654; rs10484432; rs10484433; rs2230655; rs13220395; rs16891264; rs7756117; rs199750; rs10484434; rs10484435; rs12111009; rs3830054; rs9366634; rs2237231; rs3752419; rs11759668	H1-2 - HFE; No mapped genes; No mapped genes; No mapped genes; No mapped genes; No mapped genes; No mapped genes; No mapped genes; No mapped genes; No mapped genes; No mapped genes; No mapped genes; No mapped genes; No mapped genes; No mapped genes; No mapped genes; No mapped genes	Core binding factor acute myeloid leukemia	27903959	1e-09
	rs2876694	H1-2 - HFE	Mean corpuscular hemoglobin	32888494	1e-31
	rs2071303	HFE	Number of sexual partners	30643258	2e-08
	rs2071303	HFE	Neuroticism	29942085	5e-09
	rs2071303	HFE	Depressive symptoms	30643256	3e-14
	rs2071303	HFE	Life satisfaction	30643256	3e-12
	rs2071303	HFE	Neuroticism	30643256	2e-14
	rs2071303	HFE	Cognitive performance	30038396	1e-08
	rs2071303	HFE	Cognitive performance (MTAG)	30038396	3e-11
	rs2071303	HFE	Systolic blood pressure	34594039	3e-12
	rs1572982	HFE	Worry	29942085	3e-08
	rs6918586	HFE	Schizophrenia	26198764	6e-10
	rs198856	HFE - H4C3	Positive affect	30643256	3e-10
	rs198841	H1-6 - H2BC4	Pulse pressure	35762941	8e-11
	rs198839	H1-6 - H2BC4	Red blood cell count	32888494	2e-23
	rs198825	H2BC4	Neuroticism	29942085	2e-08
	rs198823	H2BC4	Alzheimer‚Äôs disease polygenic risk score (upper quantile vs lower quantile)	35589863	5e-09
	rs198813	H2AC6	Intelligence (MTAG)	29326435	2e-10
	rs198811	H2AC6	Narcolepsy with cataplexy	25986216	1e-08
	rs198800	H2AC6 - H1-4	Neurociticism	29500382	7e-09
	rs9358908	H2AC6 - H1-4	Hip circumference adjusted for BMI	34021172	3e-11
	rs4141885	H1-4 - H2BC5	Height	25282103	8e-22
	rs4711107	H3C9P - BTN3A2	Intelligence (MTAG)	29326435	2e-08
	rs4711107	H3C9P - BTN3A2	Life satisfaction	30643256	3e-08
	rs58825580	BTN3A2	Major depressive disorder	34634379	1e-08
	rs9379862	BTN3A2	Epstein-Barr virus VCA p18 antibody levels	33204752	1e-08
	rs9379870	BTN3A2	General cognitive ability	29844566	2e-09
	rs1985732	BTN3A2	Depressive symptoms (MTAG)	29292387	6e-09
	rs13218591	BTN3A2	Autism spectrum disorder or schizophrenia	28540026	6e-13
	rs13218591	BTN3A2	Depression	29942085	2e-08
	rs13218591	BTN3A2	Schizophrenia (MTAG)	32606422	2e-12
	rs2072806	BTN2A2	Headache	29397368	5e-09
	rs3734537	BTN2A3P	Eosinophil counts	34469753	7e-26
	rs3734537	BTN2A3P	Basophil count	34469753	3e-20
	rs3734537	BTN2A3P	Neutrophil count	34469753	6e-26
	rs3734537	BTN2A3P	Lymphocyte count	34469753	2e-51
	rs3734537	BTN2A3P	Monocyte count	34469753	2e-34
	rs3734537	BTN2A3P	Platelet-to-lymphocyte ratio	34469753	1e-40
	rs9366656	BTN2A3P - BTN3A3	Oily fish consumption	32066663	7e-15
	rs9366656	BTN2A3P - BTN3A3	Pork consumption	32066663	7e-15
	rs66757203	BTN3A3 - BTN2A1	Apolipoprotein A1 levels	32203549	1e-17
	rs9295689	BTN3A3 - BTN2A1	Waist circumference adjusted for body mass index	34021172	9e-10
	rs13195509	BTN2A1	Chronic obstructive pulmonary disease	33909500	3e-12
	rs2273558	BTN2A1	General cognitive ability	29844566	1e-10
	rs2273558	BTN2A1	Intelligence (MTAG)	29326435	7e-09
	rs2273558	BTN2A1	Neuroticism	30643256	2e-08
	rs7763910	BTN2A1	Gastroesophageal reflux disease	31527586	1e-10
	rs34104395	BTN1A1P1	Schizophrenia	30285260	9e-20
	rs12525684	BTN1A1P1 - BTN1A1	Major depressive disorder	34045744	1e-10
	rs9348721	BTN1A1P1 - BTN1A1	Intelligence (MTAG)	29326435	6e-14
	rs16891727	BTN1A1P1 - BTN1A1	Fish- and plant-related diet	32066663	3e-12
	rs2145318	BTN1A1P1 - BTN1A1	Gastroesophageal reflux disease	34187846	2e-13
	rs9467773	BTN1A1P1 - BTN1A1	Intelligence (MTAG)	29326435	8e-13
	rs13220261	BTN1A1P1 - BTN1A1	Intelligence (MTAG)	29326435	1e-14
	rs13220261	BTN1A1P1 - BTN1A1	Highest math class taken (MTAG)	30038396	2e-25
	rs35555795	BTN1A1	MHC class I polypeptide-related sequence B levels	28240269	1e-13
	rs1056667	BTN1A1	Educational attainment (years of education)	23722424	2e-08
	rs3799383	BTN1A1 - RNU6-502P	Chronic obstructive pulmonary disease x current smoker interaction (2df)	33106845	2e-09
	rs3799383	BTN1A1 - RNU6-502P	Chronic obstructive pulmonary disease x current smoker interaction (main effect)	33106845	9e-09
	rs3799383	BTN1A1 - RNU6-502P	Chronic obstructive pulmonary disease in non-current smokers	33106845	1e-08
	rs9379882	BTN1A1 - RNU6-502P	Chronic obstructive pulmonary disease x ever smoker interaction (2df)	33106845	2e-10
	rs66941101	HCG11 - HMGN4	Self-reported math ability (MTAG)	30038396	6e-29
	rs9467777	HCG11 - HMGN4	General cognitive ability	29844566	8e-10
	rs36162392	HMGN4 - ABT1	General cognitive ability	29844566	2e-17
	rs36162392	HMGN4 - ABT1	Waist-to-hip ratio adjusted for BMI	34021172	1e-09
	rs36162392	HMGN4 - ABT1	Waist-hip index	34021172	8e-09
	rs6932350	HMGN4 - ABT1	Smoking initiation (ever regular vs never regular)	30643251	5e-09
	rs6925895	HMGN4 - ABT1	Alzheimer‚Äôs disease polygenic risk score (upper quantile vs lower quantile)	35589863	1e-08
	rs13214027	HMGN4 - ABT1	General cognitive ability	29844566	6e-13
	rs13214027	HMGN4 - ABT1	Intelligence (MTAG)	29326435	4e-12
	rs71310736	HMGN4 - ABT1	A body shape index	34021172	2e-08
	rs6918506	HMGN4 - ABT1	Educational attainment (years of education)	30038396	1e-15
	rs9379891	HMGN4 - ABT1	Waist-to-hip ratio adjusted for BMI	34021172	4e-14
	rs9379891	HMGN4 - ABT1	Waist-hip index	34021172	9e-14
	rs9467804	HMGN4 - ABT1	Educational attainment (years of education)	30038396	4e-16
	rs9467804	HMGN4 - ABT1	Educational attainment (MTAG)	30038396	6e-25
	rs9467804	HMGN4 - ABT1	Educational attainment	35361970	2e-24
	rs34781270	HMGN4 - ABT1	Aerodigestive squamous cell cancer (pleiotropy)	33667223	6e-10
	rs9348726	ABT1 - ZNF322	Positive affect	30643256	8e-09
	rs12195114	ZNF322 - MYB	Hand grip strength	29691431	7e-10
	rs146740485	ZNF322 - GUSBP2	Holdemania sp900120005 abundance in stool	35115689	4e-08
	rs71276077	GUSBP2	Fish- and plant-related diet	32066663	3e-08
	rs77666565	GUSBP2	Diastolic blood pressure	35762941	6e-11
	rs77666565	GUSBP2	Cognitive aspects of educational attainment	33414549	9e-18
	rs9379945	GUSBP2	Intelligence (MTAG)	29326435	3e-10
	rs9379945	GUSBP2	Alzheimer‚Äôs disease polygenic risk score (upper quantile vs lower quantile)	35589863	5e-18
	rs4476823	GUSBP2	Waist circumference adjusted for body mass index	34021172	4e-14
	rs4476823	GUSBP2	Waist-hip index	34021172	2e-08
	rs4476823	GUSBP2	A body shape index	34021172	5e-09
	rs9348739	GUSBP2	Autism spectrum disorder or schizophrenia	28540026	5e-17
	rs9393777	LINC00240	Intelligence (MTAG)	29326435	1e-09
	rs2022272	H2AC11 - H4C9	Schizophrenia (MTAG)	32606422	4e-08
	rs2295603	PRSS16	Waist circumference adjusted for body mass index	34021172	6e-10
	rs3800314	PRSS16 - POM121L2	Fish- and plant-related diet	32066663	8e-09
	rs9379971	POM121L2	Waist circumference adjusted for body mass index	34021172	3e-08
	rs2393923	POM121L2	Fish- and plant-related diet	32066663	9e-09
	rs6923811	POM121L2 - VN1R10P	Oily fish consumption	32066663	2e-10
	rs6923811	POM121L2 - VN1R10P	Pork consumption	32066663	2e-10
	rs6923811	POM121L2 - VN1R10P	Self-reported risk-taking behaviour	30271922	4e-10
	rs6923811	POM121L2 - VN1R10P	Chronic obstructive pulmonary disease x current smoker interaction (2df)	33106845	3e-10
	rs6923811	POM121L2 - VN1R10P	Chronic obstructive pulmonary disease x ever smoker interaction (main effect)	33106845	2e-10
	rs6923811	POM121L2 - VN1R10P	Chronic obstructive pulmonary disease in never smokers	33106845	3e-10
	rs6923811	POM121L2 - VN1R10P	Chronic obstructive pulmonary disease x ever smoker interaction (2df)	33106845	1e-11
	rs6923811	POM121L2 - VN1R10P	Chronic obstructive pulmonary disease x current smoker interaction (main effect)	33106845	1e-10
	rs6923811	POM121L2 - VN1R10P	Chronic obstructive pulmonary disease in non-current smokers	33106845	2e-10
	rs2092114	POM121L2 - VN1R10P	Insomnia	35835914	3e-08
	rs7744605	VN1R10P - ZNF204P	Lymphocyte count	34469753	1e-16
	rs13201411	HNRNPA1P1 - CD83P1	Inguinal hernia	34382107	2e-08
	rs12208078	HNRNPA1P1 - CD83P1	Inguinal hernia	34382107	3e-08
	rs10946935	HNRNPA1P1 - CD83P1	Inguinal hernia	34382107	3e-08
	rs10946936	HNRNPA1P1 - CD83P1	Inguinal hernia	34382107	2e-08
	rs12215012	HNRNPA1P1 - CD83P1	Inguinal hernia	34382107	2e-08
	rs6910838	HNRNPA1P1 - CD83P1	Feeling guilty	29500382	4e-08
	rs6910838	HNRNPA1P1 - CD83P1	Inguinal hernia	34382107	4e-08
	rs6915987	HNRNPA1P1 - CD83P1	Inguinal hernia	34382107	2e-08
	rs4713112	HNRNPA1P1 - CD83P1	Inguinal hernia	34382107	3e-08
	rs10946940	CD83P1 - RNU6-471P	Systemic lupus erythematosus	24871463	8e-09
	rs10946940	CD83P1 - RNU6-471P	Inguinal hernia	34382107	4e-08
	rs62401383	RNU6-471P - RPL8P1	Decaffeinated coffee consumption or major depression disorder	35898629	1e-13
	rs10807029	RNU6-471P - RPL8P1	Inguinal hernia	34382107	2e-08
	rs6456799	RNU6-471P - RPL8P1	Inguinal hernia	34382107	2e-08
	rs9357042	RNU6-471P - RPL8P1	Inguinal hernia	34382107	2e-08
	rs6921256	RNU6-471P - RPL8P1	Inguinal hernia	34382107	2e-08
	rs1033451	RNU6-471P - RPL8P1	Mean arterial pressure	34594039	2e-08
	rs6899903	RNU6-471P - RPL8P1	Inguinal hernia	34382107	2e-08
	rs6456801	RPL8P1 - LINC01012	Inguinal hernia	34382107	2e-08
	rs9468186	RPL8P1 - LINC01012	Neuroticism conditioned on self-rated math ability (multi-trait conditioning and joint analysis)	33349686	6e-09
	rs9468186	RPL8P1 - LINC01012	Inguinal hernia	34382107	1e-08
	rs9468186	RPL8P1 - LINC01012	Lymphocyte count	34469753	2e-23
	rs9468186	RPL8P1 - LINC01012	Neuroticism conditioned on highest math class (multi-trait conditioning and joint analysis)	33349686	3e-09
	rs9468186	RPL8P1 - LINC01012	Neuroticism conditioned on average household income before tax (multi-trait conditioning and joint analysis)	33349686	2e-09
	rs9366697	RPL8P1 - LINC01012	Feeling guilty	29500382	5e-09
	rs9366697	RPL8P1 - LINC01012	Sensitivity to environmental stress and adversity	31972866	2e-08
	rs60096640	RPL8P1 - LINC01012	Educational attainment (years of education)	30038396	2e-12
	rs60096640	RPL8P1 - LINC01012	Educational attainment (MTAG)	30038396	3e-13
	rs60096640	RPL8P1 - LINC01012	Educational attainment	35361970	4e-17
	rs1555021	RPL8P1 - LINC01012	Highest math class taken (MTAG)	30038396	9e-10
	rs9380007	RPL8P1 - LINC01012	Noncognitive aspects of educational attainment	33414549	4e-10
	rs67478198	RPL8P1 - LINC01012	Inguinal hernia	34382107	6e-09
	rs9366698	LINC01012	Inguinal hernia	34382107	4e-09
	rs36042294	GPR89P - RSL24D1P1	Myopia (age of diagnosis)	29808027	4e-08
	rs9357048	GPR89P - RSL24D1P1	Educational attainment (years of education)	30038396	4e-09
	rs200477	RSL24D1P1 - H4C10P	Inguinal hernia	34382107	3e-08
	rs200477	RSL24D1P1 - H4C10P	Decaffeinated coffee consumption and/or neuroticism	35898629	1e-09
	rs200988	H2BC15	Feeling guilty	29500382	1e-09
	rs200988	H2BC15	Inguinal hernia	34382107	3e-08
	rs200986	H2BC15 - H2BC16P	Autism spectrum disorder or schizophrenia	28540026	2e-11
	rs200986	H2BC15 - H2BC16P	Inguinal hernia	34382107	4e-08
	rs200951	H1-5 - H3C11	Inguinal hernia	34382107	4e-08
	rs9468248	H4C13 - H3C12	Inguinal hernia	34382107	4e-08
	rs510987	H4C13 - H3C12	Inguinal hernia	34382107	3e-08
	rs200972	H3C12	Inguinal hernia	34382107	4e-08
	rs200971	H3C12	Inguinal hernia	34382107	2e-08
	rs200967	H2BC17 - RNU7-26P	Inguinal hernia	34382107	2e-08
	rs72848752	RNU7-26P - OR2B2	Hip circumference adjusted for BMI	34021172	2e-13
	rs2130357	OR2B2 - OR2W6P	Alzheimer‚Äôs disease polygenic risk score (upper quantile vs lower quantile)	35589863	4e-09
	rs2130357	OR2B2 - OR2W6P	Insomnia	35835914	1e-08
	rs202904	ZSCAN16-AS1	Schizophrenia	30285260	1e-09
	rs149957	ZSCAN16-AS1	Self-reported math ability (MTAG)	30038396	4e-08
	rs203869	ZSCAN16-AS1	Noncognitive aspects of educational attainment	33414549	8e-09
	rs17767294	ZSCAN16-AS1, ZNF165	Appendicular lean mass	33097823	2e-10
	rs4713145	ZSCAN16-AS1 - ZKSCAN8	Help-seeking from a psychiatrist	32231276	5e-11
	rs1150668	ZNF192P1	Smoking status (ever vs never smokers)	30643258	3e-08
	rs1150668	ZNF192P1	White matter microstructure (fractional anisotropy)	31666681	1e-08
	rs1150668	ZNF192P1	Smoking initiation (ever regular vs never regular) (MTAG)	30643251	6e-15
	rs1150668	ZNF192P1	Smoking initiation (ever regular vs never regular)	30643251	9e-13
	rs1150678	ZKSCAN8P1 - ZNF603P	Pulse pressure	35762941	4e-09
	rs1150687	ZNF192P2	Refractive error	32231278	4e-34
	rs1150687	ZNF192P2	Spherical equivalent or myopia (age of diagnosis)	29808027	1e-11
	rs1150688	ZNF192P2	Autism spectrum disorder or schizophrenia	28540026	8e-11
	rs1150691	ZNF192P2	Spherical equivalent	32352494	3e-11
	rs1150696	ZNF192P2	White matter microstructure (radial diusivities)	31666681	4e-08
	rs1150726	ZSCAN26	Eosinophil counts	34469753	2e-16
	rs1778477	ZSCAN26 - PGBD1	Kawasaki disease	33106546	7e-10
	rs2799081	PGBD1 - SMIM15P2	Myopia	27182965	1e-12
	rs2799081	PGBD1 - SMIM15P2	F-strong vegetable liking (derived food-liking factor)	35585065	2e-10
	rs853683	ZSCAN31	Noncognitive aspects of educational attainment	33414549	1e-11
	rs35814746	ZSCAN31	Low density lipoprotein cholesterol levels	32154731	4e-16
	rs6903823	ZSCAN31, ZKSCAN3	Pulmonary function	21946350	2e-10
	rs6921919	ZKSCAN3	Autism spectrum disorder or schizophrenia	28540026	1e-19
	rs144931476	ZKSCAN3	Hip circumference adjusted for BMI	34021172	4e-10
	rs35875412	ZKSCAN3	Risk-taking behavior (multivariate analysis)	36324656	2e-12
	rs7754960	ZSCAN12	Myopia (age of diagnosis)	29808027	4e-12
	rs7451726	RNU2-45P - ZSCAN23	Educational attainment (years of education)	30038396	3e-10
	rs7766356	ZSCAN23	Schizophrenia	31268507	3e-21
	rs16894116	COX11P1	Risk-taking tendency (4-domain principal component model)	30643258	1e-08
	rs16894116	COX11P1	Schizophrenia	30285260	3e-21
	rs34979126	OR2E1P - GPX6	Glycated hemoglobin levels	34059833	6e-13
	rs34668037	GPX6	Waist circumference adjusted for body mass index	34021172	2e-08
	rs115344852	GPX6	Epithelial ovarian cancer	25581431	3e-08
	rs437691	GPX5 - ZBED9	Insomnia	35835914	6e-09
	rs437691	GPX5 - ZBED9	Insomnia	35835914	3e-09
	rs116226959	ZBED9, ZBED9	Spherical equivalent or myopia (age of diagnosis)	29808027	3e-10
	rs392471	ZBED9, ZBED9	Hip circumference adjusted for BMI	34021172	2e-12
	rs115031589	ZBED9, ZBED9	Schizophrenia	30285260	3e-20
	rs442439	ZBED9, ZBED9	Hemoglobin levels	32327693	1e-17
	rs10807034	ZBED9 - LINC00533	Insomnia	35835914	4e-08
	rs1810619	ZBED9 - LINC00533	Insomnia	35835914	4e-08
	rs144911693	LINC00533 - RPSAP2	Autism spectrum disorder or schizophrenia	28540026	5e-14
	rs7382146	LINC00533 - RPSAP2	Educational attainment	35361970	3e-14
	rs9368570	LINC00533 - RPSAP2	Hip circumference adjusted for BMI	34021172	2e-16
	rs880638	RPSAP2 - NOP56P1	Lifetime smoking	34855049	2e-08
	rs880638	RPSAP2 - NOP56P1	Lifetime smoking (without educational attainment)	34855049	3e-08
	rs9257158	RPSAP2 - NOP56P1	Hip circumference adjusted for BMI	34021172	1e-08
	rs77371395	RPSAP2 - NOP56P1	Educational attainment	35361970	5e-19
	rs2013652	NOP56P1 - LINC01623	Neutrophil count	34469753	3e-27
	rs9257270	NOP56P1 - LINC01623	Sepsis (hospital admission)	32592749	2e-08
	rs4484511	LINC01623 - ZNF90P2	Body mass index	31669095	7e-14
	rs7755875	LINC01623 - ZNF90P2	Hand grip strength	29691431	3e-11
	rs209126	TRIM27, TRIM27, TRIM27, TRIM27, TRIM27, TRIM27, TRIM27	Hemoglobin levels	32327693	6e-27
	rs3131099	TRIM27, TRIM27, TRIM27, TRIM27, TRIM27, TRIM27, TRIM27	Liver iron content	34128465	9e-18
	rs28400872	TRIM27 - LINC01556	Weight	34594039	5e-11
	rs9257408	LINC01556 - KRT18P1	Type 2 diabetes	32541925	2e-10
	rs7761547	LINC01556 - KRT18P1	Insomnia	35835914	1e-09
	rs6930903	ZNF311 - OR2AD1P	Educational attainment	35361970	5e-33
	rs3129109	OR2J3 - OR2J2	Height	20881960	2e-17
	rs3129137	OR2J3 - OR2J2	White matter microstructure (radial diusivities)	31666681	3e-08
	rs140484951	OR2J2 - OR2J4P	Mean corpuscular volume	29403010	3e-09
	rs3129171	OR2J4P - OR2G1P	White matter integrity (fractional anisotropy)	32358547	2e-09
	rs3129171	OR2J4P - OR2G1P	White matter microstructure (radial diusivities)	31666681	3e-09
	rs3129171	OR2J4P - OR2G1P	White matter microstructure (radial diusivities)	31666681	2e-11
	rs3129171	OR2J4P - OR2G1P	White matter microstructure (radial diusivities)	31666681	3e-09
	rs3129171	OR2J4P - OR2G1P	White matter microstructure (fractional anisotropy)	31666681	9e-09
	rs3129171	OR2J4P - OR2G1P	White matter microstructure (fractional anisotropy)	31666681	2e-08
	rs3129171	OR2J4P - OR2G1P	White matter microstructure (fractional anisotropy)	31666681	4e-10
	rs3129171	OR2J4P - OR2G1P	IDP dMRI ProbtrackX ICVF ar l	33875891	6e-10
	rs3129171	OR2J4P - OR2G1P	IDP dMRI TBSS ICVF Superior corona radiata R	33875891	9e-11
	rs3129171	OR2J4P - OR2G1P	Diastolic blood pressure	35762941	2e-14
	rs3117334	OR2G1P - OR2U1P	Alcohol consumption (drinks per week) (MTAG)	30643251	7e-09
	rs116466121	OR2U2P - OR14J1	Self-reported math ability (MTAG)	30038396	8e-09
	rs116466121	OR2U2P - OR14J1	Highest math class taken (MTAG)	30038396	2e-12
	rs7774255	OR14J1, OR14J1, OR14J1, OR14J1, OR14J1	Insomnia	35835914	9e-09
	rs6903989	DDX6P1 - OR5V1	Spherical equivalent	32352494	2e-08
	rs114827547	DDX6P1 - OR5V1	Myopia (age of diagnosis)	29808027	1e-08
	rs9257774	OR5V1, OR5V1, OR5V1, OR5V1, OR5V1	Platelet-to-lymphocyte ratio	34469753	5e-24
	rs2207699	OR5V1, OR5V1, OR5V1, OR5V1, OR5V1	Waist circumference adjusted for body mass index	34021172	2e-10
	rs9257794	OR5V1, OR5V1, OR5V1, OR5V1, OR5V1	Waist circumference adjusted for body mass index	34021172	3e-09
	rs9257794	OR5V1, OR5V1, OR5V1, OR5V1, OR5V1	Waist-to-hip ratio adjusted for BMI	34021172	1e-10
	rs9257794	OR5V1, OR5V1, OR5V1, OR5V1, OR5V1	Waist-hip index	34021172	9e-11
	rs4713211	OR5V1, OR5V1, OR5V1, OR5V1, OR5V1	Risk-taking behavior (multivariate analysis)	36324656	5e-11
	rs115661163	OR5V1, OR5V1, OR5V1, OR5V1, OR5V1	Autism spectrum disorder or schizophrenia	28540026	1e-11
	rs3930883	OR5V1, OR5V1, OR5V1, OR5V1, OR5V1	Lymphocyte count	34469753	7e-41
	rs9257800	OR5V1, OR5V1, OR5V1, OR5V1, OR5V1	Oily fish consumption	32066663	7e-11
	rs9257800	OR5V1, OR5V1, OR5V1, OR5V1, OR5V1	Pork consumption	32066663	7e-11
	rs3749971	OR12D3, OR12D3, OR12D3, OR12D3, OR12D3, OR5V1, OR5V1, OR5V1, OR5V1, OR5V1	Hemoglobin levels	32327693	2e-38
	rs3749971	OR12D3, OR12D3, OR12D3, OR12D3, OR12D3, OR5V1, OR5V1, OR5V1, OR5V1, OR5V1	Intelligence	29942086	3e-09
	rs114071887	OR12D3, OR12D3, OR12D3, OR12D3, OR12D3, OR5V1, OR5V1, OR5V1, OR5V1, OR5V1	Schizophrenia	30285260	7e-25
	rs3749971	OR12D3, OR12D3, OR12D3, OR12D3, OR12D3, OR5V1, OR5V1, OR5V1, OR5V1, OR5V1	Chronic obstructive pulmonary disease	33909500	3e-11
	rs3749971	OR12D3, OR12D3, OR12D3, OR12D3, OR12D3, OR5V1, OR5V1, OR5V1, OR5V1, OR5V1	Attention deficit hyperactivity disorder or autism spectrum disorder or intelligence (pleiotropy)	35764056	7e-09
	rs238869	OR5V1, OR5V1, OR5V1, OR5V1, OR5V1	Insomnia	30804565	3e-08
	rs238869	OR5V1, OR5V1, OR5V1, OR5V1, OR5V1	Waist circumference adjusted for body mass index	34021172	2e-09
	rs238869	OR5V1, OR5V1, OR5V1, OR5V1, OR5V1	Waist-to-hip ratio adjusted for BMI	34021172	4e-08
	rs238869	OR5V1, OR5V1, OR5V1, OR5V1, OR5V1	Waist-hip index	34021172	2e-08
	rs115937317	OR5V1, OR5V1, OR5V1, OR5V1, OR5V1	Autism spectrum disorder or schizophrenia	28540026	3e-12
	rs1419636	OR5V1, OR5V1, OR5V1, OR5V1, OR5V1	Insomnia	35835914	2e-08
	rs9257809	OR5V1, OR5V1, OR5V1, OR5V1, OR5V1	Breast cancer	29059683	3e-08
	rs9257809	OR5V1, OR5V1, OR5V1, OR5V1, OR5V1	Barrett's esophagus	27527254	6e-09
	rs9257809	OR5V1, OR5V1, OR5V1, OR5V1, OR5V1	Barrett's esophagus or Esophageal adenocarcinoma	27527254	6e-09
	rs9257809	OR5V1, OR5V1, OR5V1, OR5V1, OR5V1	Barrett's esophagus	22961001	4e-09
	rs9257809	OR5V1, OR5V1, OR5V1, OR5V1, OR5V1	Sarcoidosis (Lofgren's syndrome vs non-Lofgren's syndrome)	26651848	1e-20
	rs114187207	OR5V1, OR5V1, OR5V1, OR5V1, OR5V1	Schizophrenia (MTAG)	32606422	2e-08
	rs379157	OR5V1, OR5V1, OR5V1, OR5V1, OR5V1	Blood protein levels	28915241	2e-09
	rs2073149	OR12D2, OR12D2, OR12D2, OR12D2, OR12D2, OR5V1, OR5V1, OR5V1, OR5V1, OR5V1	Autism spectrum disorder	35215271	9e-09
	rs429479	OR5V1, OR5V1, OR5V1, OR5V1, OR5V1	General cognitive ability	29844566	5e-15
	rs429479	OR5V1, OR5V1, OR5V1, OR5V1, OR5V1	Urate levels	31578528	2e-12
	rs137966363	OR5V1, OR5V1, OR5V1, OR5V1, OR5V1	Major depressive disorder	34634379	1e-09
	rs3117190	OR5V1, OR5V1, OR5V1, OR5V1, OR5V1	Alzheimer‚Äôs disease polygenic risk score (upper quantile vs lower quantile)	35589863	4e-18
	rs3117190	OR5V1, OR5V1, OR5V1, OR5V1, OR5V1	Insomnia	35835914	2e-08
	rs2023463	OR11A1, OR11A1, OR11A1, OR11A1, OR11A1	Estimated glomerular filtration rate in diabetes	31451708	1e-11
	rs2023463	OR11A1, OR11A1, OR11A1, OR11A1, OR11A1	Whole brain restricted isotropic diffusion (multivariate analysis)	35505052	2e-33
	rs2023463	OR11A1, OR11A1, OR11A1, OR11A1, OR11A1	Cystatin C levels	35810165	9e-12
	rs2523443	OR11A1, OR11A1, OR11A1, OR11A1, OR11A1	Depression (broad)	29662059	1e-12
	rs115482250	OR11A1, OR11A1, OR11A1, OR11A1, OR11A1	Aerodigestive squamous cell cancer (pleiotropy)	33667223	3e-13
	rs2143668	OR2H1 - UBDP1	Estimated glomerular filtration rate	31451708	1e-09
	rs1233493	RPS17P1 - LINC02829	White matter microstructure (mean diusivities)	31666681	1e-08
	rs1233493	RPS17P1 - LINC02829	White matter microstructure (axial diusivities)	31666681	3e-09
	rs1233493	RPS17P1 - LINC02829	Estimated glomerular filtration rate in non-diabetics	31451708	9e-09
	rs1233491	RPS17P1 - LINC02829	Cutaneous lupus erythematosus	25827949	8e-10
	rs1233491	RPS17P1 - LINC02829	Sarcoidosis (Lofgren's syndrome vs non-Lofgren's syndrome)	26651848	1e-20
	rs115123779	LINC02829, LINC02829, LINC02829, LINC02829, LINC02829, LINC02829, LINC02829	Autism spectrum disorder or schizophrenia	28540026	1e-17
	rs115123779	LINC02829, LINC02829, LINC02829, LINC02829, LINC02829, LINC02829, LINC02829	Schizophrenia	30285260	4e-22
	rs422878	GABBR1, GABBR1, GABBR1, GABBR1, GABBR1, GABBR1, GABBR1	Serum alkaline phosphatase levels	33547301	1e-08
	rs422878	GABBR1, GABBR1, GABBR1, GABBR1, GABBR1, GABBR1, GABBR1	Hip circumference adjusted for BMI	34021172	1e-08
	rs413082	GABBR1, GABBR1, GABBR1, GABBR1, GABBR1, GABBR1, GABBR1	Hip circumference adjusted for BMI	34021172	3e-08
	rs1233393	GABBR1, GABBR1, GABBR1, GABBR1, GABBR1, GABBR1, GABBR1	Depression (broad)	29662059	8e-13
	rs1233393	GABBR1, GABBR1, GABBR1, GABBR1, GABBR1, GABBR1, GABBR1	Triglyceride levels	34887591	2e-15
	rs1233393	GABBR1, GABBR1, GABBR1, GABBR1, GABBR1, GABBR1, GABBR1	Chronic obstructive pulmonary disease x current smoker interaction (2df)	33106845	3e-11
	rs1233393	GABBR1, GABBR1, GABBR1, GABBR1, GABBR1, GABBR1, GABBR1	Chronic obstructive pulmonary disease x ever smoker interaction (2df)	33106845	2e-11
	rs1233393	GABBR1, GABBR1, GABBR1, GABBR1, GABBR1, GABBR1, GABBR1	Chronic obstructive pulmonary disease x current smoker interaction (main effect)	33106845	2e-09
	rs1233393	GABBR1, GABBR1, GABBR1, GABBR1, GABBR1, GABBR1, GABBR1	Chronic obstructive pulmonary disease in non-current smokers	33106845	2e-09
	rs1233393	GABBR1, GABBR1, GABBR1, GABBR1, GABBR1, GABBR1, GABBR1	Brain morphology (MOSTest)	35164939	2e-21
	rs12524535	GABBR1, GABBR1, GABBR1, GABBR1, GABBR1, GABBR1, GABBR1	Experiencing mood swings	29500382	8e-09
	rs3095274	GABBR1, GABBR1, GABBR1, GABBR1, GABBR1, GABBR1, GABBR1	Eosinophil counts	34469753	1e-10
	rs28893517	GABBR1, GABBR1, GABBR1, GABBR1, GABBR1, GABBR1, GABBR1	Depressed affect	29942085	5e-10
	rs28986306	GABBR1, GABBR1, GABBR1, GABBR1, GABBR1, GABBR1, GABBR1	Depression	33859377	2e-09
	rs41286287	GABBR1, GABBR1, GABBR1, GABBR1, GABBR1, GABBR1, GABBR1	Neuroticism	29942085	2e-08
	rs41286287	GABBR1, GABBR1, GABBR1, GABBR1, GABBR1, GABBR1, GABBR1	Feeling miserable	29500382	1e-08
	rs115645848	GABBR1, GABBR1, GABBR1, GABBR1, GABBR1, GABBR1, GABBR1	Psoriatic arthritis	30552173	6e-10
	rs138488080	SUMO2P1 - MOG	Lung cancer in ever smokers	28604730	2e-13
	rs138488080	SUMO2P1 - MOG	Schizophrenia	30285260	3e-16
	rs114041423	SUMO2P1 - MOG	Autism spectrum disorder or schizophrenia	28540026	1e-15
	rs115870917	SUMO2P1 - MOG	Lung cancer	28604730	7e-19
	rs3131856	SUMO2P1 - MOG	Brain morphology (MOSTest)	32665545	7e-16
	rs3131856	SUMO2P1 - MOG	Cortical thickness (MOSTest)	32665545	2e-10
	rs3131856	SUMO2P1 - MOG	Squamous cell lung carcinoma	35915169	3e-10
	rs115374247	SUMO2P1 - MOG	Schizophrenia (MTAG)	32606422	2e-13
	rs115374247	SUMO2P1 - MOG	Schizophrenia (MTAG)	32606422	2e-13
	rs3129077	SUMO2P1 - MOG	Alzheimer‚Äôs disease polygenic risk score (upper quantile vs lower quantile)	35589863	6e-11
	rs29232	SUMO2P1 - MOG	Nasopharyngeal carcinoma	19664746	9e-17
	rs3117318	SUMO2P1 - MOG	Fish- and plant-related diet	32066663	7e-09
	rs3131854	SUMO2P1 - MOG	Lymphocyte count	34469753	6e-18
	rs1233367	SUMO2P1 - MOG	Waist circumference adjusted for body mass index	34021172	3e-08
	rs143363269	MOG, MOG, MOG, MOG, MOG, MOG, MOG	Schizophrenia	34099189	1e-10
	rs143363269	MOG, MOG, MOG, MOG, MOG, MOG, MOG	Schizophrenia	34099189	1e-10
	rs3129063	ZFP57, ZFP57, ZFP57, ZFP57, ZFP57, ZFP57, ZFP57	Diastolic blood pressure	35762941	6e-18
	rs396660	ZFP57, ZFP57, ZFP57, ZFP57, ZFP57, ZFP57, ZFP57	Blood protein levels	28915241	3e-10
	rs17369215	ZFP57, ZFP57, ZFP57, ZFP57, ZFP57, ZFP57, ZFP57	Cognitive performance (MTAG)	30038396	2e-11
	rs17184549	ZFP57, ZFP57, ZFP57, ZFP57, ZFP57, ZFP57, ZFP57	Self-reported math ability (MTAG)	30038396	1e-08
	rs17184549	ZFP57, ZFP57, ZFP57, ZFP57, ZFP57, ZFP57, ZFP57	Highest math class taken (MTAG)	30038396	4e-11
	rs416571	ZFP57 - ZDHHC20P1	Insomnia	35835914	2e-09
	rs416571	ZFP57 - ZDHHC20P1	Insomnia	35835914	1e-08
	rs385492	ZFP57 - ZDHHC20P1	Autism spectrum disorder or schizophrenia	28540026	4e-09
	rs385492	ZFP57 - ZDHHC20P1	Schizophrenia	26198764	1e-08
	rs3117292	ZFP57 - ZDHHC20P1	Hip circumference adjusted for BMI	34021172	4e-12
	rs3117296	ZFP57 - ZDHHC20P1	Insomnia	35835914	2e-08
	rs115355499	ZFP57 - ZDHHC20P1	Major depressive disorder	34634379	6e-09
	rs116073320	ZFP57 - ZDHHC20P1	Aerodigestive squamous cell cancer (pleiotropy)	33667223	1e-15
	rs3116812	ZFP57 - ZDHHC20P1	CD8 on Central Memory CD8+ T cell	32929287	1e-08
	rs7764829	ZFP57 - ZDHHC20P1	Neutrophil count	34469753	4e-25
	rs3116800	ZFP57 - ZDHHC20P1	Hip circumference adjusted for BMI	34021172	2e-08
	rs3129055	ZFP57 - ZDHHC20P1	Nasopharyngeal carcinoma	19664746	7e-11
	rs9258116	ZFP57 - ZDHHC20P1	Neutrophil count	34469753	3e-09
	rs114180431	ZFP57 - ZDHHC20P1	Albumin-globulin ratio	29403010	3e-11
	rs1611371	ZDHHC20P1 - HLA-F	Platelet-to-lymphocyte ratio	34469753	2e-20
	rs2517910	ZDHHC20P1 - HLA-F	Hip circumference adjusted for BMI	34021172	3e-14
	rs9258177	ZDHHC20P1 - HLA-F	Hip circumference adjusted for BMI	34021172	3e-10
	rs2072895	HLA-F, HLA-F, HLA-F, HLA-F, HLA-F, HLA-F, HLA-F	Cognitive performance	30038396	5e-09
	rs2072899	HLA-F, HLA-F, HLA-F, HLA-F, HLA-F, HLA-F, HLA-F	Shingles	28928442	7e-18
	rs1628578	HLA-F-AS1, HLA-F-AS1, HLA-F-AS1, HLA-F-AS1, HLA-F-AS1, HLA-F-AS1, HLA-F, HLA-F, HLA-F, HLA-F, HLA-F, HLA-F, HLA-F	Age at menopause	34050765	2e-11
	rs1628578	HLA-F-AS1, HLA-F-AS1, HLA-F-AS1, HLA-F-AS1, HLA-F-AS1, HLA-F-AS1, HLA-F, HLA-F, HLA-F, HLA-F, HLA-F, HLA-F, HLA-F	Age at menopause	34050765	3e-13
	rs2735059	HLA-F-AS1, HLA-F-AS1, HLA-F-AS1, HLA-F-AS1, HLA-F-AS1, HLA-F-AS1, HLA-F, HLA-F, HLA-F, HLA-F, HLA-F, HLA-F, HLA-F	Urate levels	33356394	3e-13
	rs885946	HLA-F, HLA-F, HLA-F, HLA-F, HLA-F, HLA-F, HLA-F, HLA-F-AS1, HLA-F-AS1, HLA-F-AS1, HLA-F-AS1, HLA-F-AS1, HLA-F-AS1	Cognitive aspects of educational attainment	33414549	3e-10
	rs4459678 x rs2743922	No mapped genes x HLA-F, HLA-F-AS1	Neurofibrillary tangles (SNP x SNP interaction)	32450446	9e-11
	rs1610601	HLA-F-AS1, HLA-F-AS1, HLA-F-AS1, HLA-F-AS1, HLA-F-AS1, HLA-F-AS1, HLA-F, HLA-F, HLA-F, HLA-F, HLA-F, HLA-F, HLA-F	Psoriatic arthritis	30552173	6e-09
	rs2735054	HLA-F, HLA-F, HLA-F, HLA-F, HLA-F, HLA-F, HLA-F, HLA-F-AS1, HLA-F-AS1, HLA-F-AS1, HLA-F-AS1, HLA-F-AS1, HLA-F-AS1	interferon-related traits	33104735	3e-11
	rs2523393	HLA-F, HLA-F, HLA-F, HLA-F, HLA-F, HLA-F, HLA-F, HLA-F-AS1, HLA-F-AS1, HLA-F-AS1, HLA-F-AS1, HLA-F-AS1, HLA-F-AS1	Multiple sclerosis	19525953	1e-17
	rs1633096	HLA-F-AS1, HLA-F-AS1, HLA-F-AS1, HLA-F-AS1, HLA-F-AS1, HLA-F-AS1	Mixed cellularity Hodgkin lymphoma	29196614	3e-23
	rs1633096	HLA-F-AS1, HLA-F-AS1, HLA-F-AS1, HLA-F-AS1, HLA-F-AS1, HLA-F-AS1	Waist-to-hip ratio adjusted for BMI	34021172	2e-10
	rs1633096	HLA-F-AS1, HLA-F-AS1, HLA-F-AS1, HLA-F-AS1, HLA-F-AS1, HLA-F-AS1	Waist-hip index	34021172	3e-10
	rs115938232	IFITM4P - HLA-V	Depression	34924174	7e-15
	rs1633063	IFITM4P - HLA-V	Sleep duration	30804565	3e-09
	rs1611282	IFITM4P - HLA-V	High density lipoprotein cholesterol levels	34887591	3e-08
	rs1610633	IFITM4P - HLA-V	Lymphocyte count	34469753	5e-94
	rs1611284	IFITM4P - HLA-V	Waist-to-hip ratio adjusted for BMI	34021172	2e-09
	rs1611284	IFITM4P - HLA-V	Waist-hip index	34021172	2e-08
	rs1737062	IFITM4P - HLA-V	Eosinophil counts	34469753	8e-23
	rs115635848	IFITM4P - HLA-V	Waist-to-hip ratio adjusted for BMI	34021172	9e-11
	rs115635848	IFITM4P - HLA-V	Waist-hip index	34021172	8e-11
	rs28986310	IFITM4P - HLA-V	Neurociticism	29500382	2e-08
	rs3888722	IFITM4P - HLA-V	Pemphigus foliaceus	30169916	7e-09
	rs1611236	IFITM4P - HLA-V	Basophil count	34469753	1e-16
	rs1611236	IFITM4P - HLA-V	Eosinophil counts	34469753	8e-38
	rs1611236	IFITM4P - HLA-V	Neutrophil count	34469753	6e-22
	rs1611236	IFITM4P - HLA-V	Lymphocyte count	34469753	4e-48
	rs1611236	IFITM4P - HLA-V	Monocyte count	34469753	7e-31
	rs1611236	IFITM4P - HLA-V	Platelet-to-lymphocyte ratio	34469753	4e-29
	rs144373461	IFITM4P - HLA-V	Schizophrenia	26198764	6e-16
	rs144373461	IFITM4P - HLA-V	Bipolar disorder lithium response (continuous) or schizophrenia	29121268	1e-17
	rs144373461	IFITM4P - HLA-V	Schizophrenia	30285260	2e-17
	rs9258357	IFITM4P - HLA-V	Neutrophil-to-lymphocyte ratio	34469753	3e-15
	rs9258357	IFITM4P - HLA-V	Lymphocyte count	34469753	3e-10
	rs9258357	IFITM4P - HLA-V	Platelet-to-lymphocyte ratio	34469753	4e-16
	rs142425863	IFITM4P - HLA-V	Bipolar disorder lithium response (categorical) or schizophrenia	29121268	5e-11
	rs147680653	IFITM4P - HLA-V	Squamous cell lung carcinoma	28604730	1e-14
	rs147680653	IFITM4P - HLA-V	Lung cancer	28604730	7e-19
	rs9258375	IFITM4P - HLA-V	Depression (broad)	29662059	1e-12
	rs9258375	IFITM4P - HLA-V	Triglyceride levels	34887591	2e-12
	rs1611207	HCG4, HCG4, HCG4, HCG4, HCG4, HCG4, HCG4, HLA-V, HLA-V, HLA-V, HLA-V, HLA-V, HLA-V, HLA-V	Mastocytosis	32752121	3e-13
	rs1611207	HCG4, HCG4, HCG4, HCG4, HCG4, HCG4, HCG4, HLA-V, HLA-V, HLA-V, HLA-V, HLA-V, HLA-V, HLA-V	Cutaneous mastocytosis	32752121	1e-08
	rs1633005	HLA-V, HLA-V, HLA-V, HLA-V, HLA-V, HLA-V, HLA-V	Sarcoidosis (Lofgren's syndrome vs non-Lofgren's syndrome)	26651848	7e-16
	rs1611185	HLA-P, HLA-P, HLA-P, HLA-P, HLA-P, HLA-P, HLA-P	Hip circumference adjusted for BMI	34021172	2e-09
	rs1610660	RPL7AP7, RPL7AP7, RPL7AP7, RPL7AP7, RPL7AP7, RPL7AP7, RPL7AP7	Neutrophil count	32888494	5e-16
	rs116506680	MICG - HLA-G	Lung adenocarcinoma	28604730	4e-09
	rs1611182	MICG - HLA-G	Lung adenocarcinoma	35915169	2e-09
	rs1611182	MICG - HLA-G	Hip index	34021172	4e-09
	rs1610707	MICG - HLA-G	Neutrophil count	32888494	1e-13
	rs1632941	HLA-G, HLA-G, HLA-G, HLA-G, HLA-G, HLA-G, HLA-G	Smoking initiation (ever regular vs never regular)	30643251	7e-10
	rs1611627	HLA-G, HLA-G, HLA-G, HLA-G, HLA-G, HLA-G, HLA-G	Red blood cell count	36329257	3e-08
	rs9380142	HLA-G, HLA-G, HLA-G, HLA-G, HLA-G, HLA-G, HLA-G	Eosinophil percentage of white cells	32888494	5e-11
	rs1611141	HLA-G - HCP5B	Eosinophil percentage of white cells	32888494	2e-24
	rs12662618	HLA-G - HCP5B	Eosinophil percentage of white cells	27863252	5e-16
	rs12662618	HLA-G - HCP5B	Eosinophil percentage of granulocytes	27863252	1e-17
	rs12662618	HLA-G - HCP5B	Neutrophil percentage of granulocytes	27863252	5e-15
	rs9380145	HLA-G - HCP5B	interferon-related traits	33104735	2e-21
	rs407238	HLA-G - HCP5B	Waist-to-hip ratio adjusted for BMI	34021172	4e-09
	rs407238	HLA-G - HCP5B	Waist-hip index	34021172	2e-08
	rs407238	HLA-G - HCP5B	Hip circumference adjusted for BMI	34021172	7e-12
	rs116326873	HLA-G - HCP5B	Autism spectrum disorder or schizophrenia	28540026	2e-17
	rs115529844	HLA-G - HCP5B	Psoriatic arthritis	30552173	5e-09
	rs114935022	HLA-G - HCP5B	Aerodigestive squamous cell cancer (pleiotropy)	33667223	7e-15
	rs17179234	HLA-G - HCP5B	Serum levels of protein MRPL55	35078996	3e-55
	rs17185657	HLA-G - HCP5B	Hemoglobin	32888494	2e-15
	rs9258644	HLA-G - HCP5B	Heel bone mineral density	30048462	3e-17
	rs58005484	HLA-G - HCP5B	Reticulocyte count	27863252	2e-20
	rs58005484	HLA-G - HCP5B	Lymphocyte percentage of white cells	32888494	1e-24
	rs58005484	HLA-G - HCP5B	Neutrophil percentage of white cells	32888494	8e-28
	rs142014154	HLA-G - HCP5B	Non-albumin protein levels	29403010	3e-09
	rs3094172	HLA-G - HCP5B	Insomnia	35835914	2e-09
	rs2523822	HLA-G - HCP5B	Drug-induced liver injury (amoxicillin-clavulanate)	21570397	2e-10
	rs1611713	HLA-G - HCP5B	Platelet-to-lymphocyte ratio	34469753	2e-64
	rs1611719	HLA-G - HCP5B	HDL cholesterol levels	32203549	5e-13
	rs1611719	HLA-G - HCP5B	Apolipoprotein A1 levels	32203549	1e-14
	rs2524035	HLA-G - HCP5B	Lymphocyte count	27863252	3e-23
	rs1611747	HLA-G - HCP5B	Basophil count	34469753	9e-22
	rs1611747	HLA-G - HCP5B	Phospholipid levels in small LDL	35213538	4e-10
	rs2517827	HLA-G - HCP5B	Waist-to-hip ratio adjusted for BMI	34021172	2e-10
	rs2517827	HLA-G - HCP5B	Waist-hip index	34021172	8e-11
	rs3128900	HLA-G - HCP5B	Eosinophil counts	32888494	2e-21
	rs2734971	HLA-G - HCP5B	Smoking status (ever vs never smokers)	30643258	3e-09
	rs3132718	HLA-G - HCP5B	Type 2 diabetes	35893037	6e-21
	rs1611637	HLA-G - HCP5B	IgM levels	28628107	1e-21
	rs1611637	HLA-G - HCP5B	Educational attainment	35361970	4e-11
	rs885932	HLA-G - HCP5B	White blood cell count	32888494	2e-12
	rs2523815	HCP5B	Shingles	28928442	2e-22
	rs3132713	HCP5B	Neutrophil-to-lymphocyte ratio	34469753	2e-27
	rs3094650	HCP5B - HLA-H	High light scatter reticulocyte percentage of red cells	32888494	9e-32
	rs3094650	HCP5B - HLA-H	Reticulocyte count	32888494	3e-29
	rs3094650	HCP5B - HLA-H	Reticulocyte fraction of red cells	32888494	3e-16
	rs151267808	HCP5B - HLA-H	Autism spectrum disorder or schizophrenia	28540026	1e-22
	rs1611579	HCP5B - HLA-H	Reticulocyte count	32888494	4e-17
	rs2734950	HCP5B - HLA-H	Basophil count	32888494	6e-12
	rs2734947	HLA-H, HLA-H, HLA-H, HLA-H, HLA-H, HLA-H, HLA-H	Hypothyroidism	34594039	4e-13
	rs113205291	HLA-H - HLA-T	Autism spectrum disorder or schizophrenia	28540026	7e-12
	rs2517873	MCCD1P1, MCCD1P1, MCCD1P1, MCCD1P1, MCCD1P1, MCCD1P1, MCCD1P1, MCCD1P1	Squamous cell lung carcinoma	32889700	2e-10
	rs2517873	MCCD1P1, MCCD1P1, MCCD1P1, MCCD1P1, MCCD1P1, MCCD1P1, MCCD1P1, MCCD1P1	Non-small cell lung cancer	32889700	5e-11
	rs2517873	MCCD1P1, MCCD1P1, MCCD1P1, MCCD1P1, MCCD1P1, MCCD1P1, MCCD1P1, MCCD1P1	Non-small cell lung cancer	31326317	5e-11
	rs9259819	MCCD1P1 - HCG4B	Allergic disease (asthma, hay fever or eczema)	29083406	2e-09
	rs389725	HLA-K - HLA-U	Mean platelet volume	32888494	3e-30
	rs147097402	HLA-K - HLA-U	Squamous cell lung carcinoma	28604730	5e-13
	rs2975009	HLA-K - HLA-U	Platelet count	27863252	7e-24
	rs115729734	HLA-K - HLA-U	Lung cancer in ever smokers	28604730	2e-13
	rs2524005	HLA-K - HLA-U	Varicose veins	34594039	1e-12
	rs410930	HLA-U - HLA-A	Phospholipids to total lipids ratio in very large VLDL	35213538	1e-08
	rs1611337	HLA-U - HLA-A	Free cholesterol to total lipids ratio in large LDL	35213538	2e-09
	rs1611337	HLA-U - HLA-A	Triglycerides to total lipids ratio in small VLDL	35213538	8e-16
	rs1611337	HLA-U - HLA-A	Triglycerides to total lipids ratio in very large VLDL	35213538	8e-10
	rs1611337	HLA-U - HLA-A	Triglycerides to total lipids ratio in very small VLDL	35213538	2e-14
	rs1611337	HLA-U - HLA-A	Free cholesterol to total lipids ratio in very large VLDL	35213538	4e-09
	rs1611337	HLA-U - HLA-A	Cholesteryl esters to total lipids ratio in medium VLDL	35213538	5e-10
	rs1611337	HLA-U - HLA-A	Triglycerides to total lipids ratio in medium VLDL	35213538	9e-12
	rs1611337	HLA-U - HLA-A	Cholesteryl esters to total lipids ratio in small VLDL	35213538	5e-18
	rs1611337	HLA-U - HLA-A	Cholesterol to total lipids ratio in medium VLDL	35213538	7e-11
	rs1611337	HLA-U - HLA-A	Phospholipids to total lipids ratio in medium VLDL	35213538	1e-13
	rs1611337	HLA-U - HLA-A	Cholesterol to total lipids ratio in small VLDL	35213538	4e-17
	rs9259970	HLA-U - HLA-A	Cholesterol to total lipids ratio in IDL	35213538	6e-10
	rs9259970	HLA-U - HLA-A	Free cholesterol to total lipids ratio in very small VLDL	35213538	4e-15
	rs144304366	HLA-U - HLA-A	Autism spectrum disorder or schizophrenia	28540026	5e-13
	rs3098023	HLA-U - HLA-A	Phospholipid levels in HDL	35213538	9e-11
	rs3098023	HLA-U - HLA-A	Triglyceride levels in HDL	35213538	2e-08
	rs3098023	HLA-U - HLA-A	Triglyceride levels in large HDL	35213538	6e-09
	rs3098023	HLA-U - HLA-A	Phospholipid levels in medium HDL	35213538	3e-13
	rs3098023	HLA-U - HLA-A	Triglyceride levels in medium HDL	35213538	3e-09
	rs28749114	HLA-U - HLA-A	Blood protein levels	29875488	4e-17
	rs28749114	HLA-U - HLA-A	Gastric cancer	33002439	5e-09
	rs112580141	HLA-U - HLA-A	HVEM on naive CD8+ T cell	32929287	2e-08
	rs2860580	HLA-U - HLA-A	Nasopharyngeal carcinoma	27436580	3e-31
	rs2860580	HLA-U - HLA-A	Nasopharyngeal carcinoma	20512145	5e-67
	rs28749130	HLA-U - HLA-A	Eosinophil percentage of white cells	32888494	2e-20
	rs28749131	HLA-U - HLA-A	Hay fever and/or eczema	31361310	2e-10
	rs13203830	HLA-U - HLA-A	Asthma (childhood onset)	31669095	8e-10
	rs9260078	HLA-U - HLA-A	Serum levels of protein B2M	35078996	3e-12
	rs1632887	HLA-A, HLA-A, HLA-A, HLA-A	Adult body size	32376654	2e-12
	rs1143146	HLA-A, HLA-A, HLA-A, HLA-A	Mean reticulocyte volume	32888494	8e-17
	rs41546314	HLA-A, HLA-A, HLA-A, HLA-A	Mouth ulcers	30837455	5e-23
	rs9260127	HLA-A, HLA-A, HLA-A, HLA-A	Red blood cell count	32888494	6e-12
	rs9260127	HLA-A, HLA-A, HLA-A, HLA-A	Metabolic biomarkers (multivariate analysis)	33980691	3e-20
	rs9260127	HLA-A, HLA-A, HLA-A, HLA-A	Triglycerides	33980691	7e-14
	rs9260127	HLA-A, HLA-A, HLA-A, HLA-A	Body fat percentage	33980691	8e-12
	rs9260127	HLA-A, HLA-A, HLA-A, HLA-A	High density lipoprotein cholesterol levels	33980691	4e-13
	rs9260127	HLA-A, HLA-A, HLA-A, HLA-A	Aspartate aminotransferase levels	33980691	4e-17
	rs79361534	HLA-A, HLA-A, HLA-A, HLA-A	Hemoglobin levels	32327693	1e-36
	rs3173420	HLA-A, HLA-A, HLA-A, HLA-A	Plateletcrit	32888494	1e-30
	rs3132687	HLA-A, HLA-A, HLA-A, HLA-A	Blood protein levels	28915241	2e-11
	rs9260164	HLA-A, HLA-A, HLA-A, HLA-A	Body size at age 10	32376654	6e-21
	rs9260194	HLA-A, HLA-A, HLA-A, HLA-A	Glycoprotein acetyls levels	35213538	5e-17
	rs2975059	HLA-A, HLA-A, HLA-A, HLA-A	Eosinophil counts	32888494	2e-74
	rs2975059	HLA-A, HLA-A, HLA-A, HLA-A	Eosinophil counts	34469753	3e-55
	rs34941730	HLA-A - HLA-W	Type 1 diabetes (age at diagnosis)	33179336	2e-09
	rs376253	HLA-A - HLA-W	Waist circumference adjusted for body mass index	34021172	3e-10
	rs17179564	HLA-A - HLA-W	Neutrophil count	34594039	6e-10
	rs2735099	HLA-A - HLA-W	interferon-related traits	33104735	3e-26
	rs2248162	HLA-A - HLA-W	Waist-to-hip ratio adjusted for BMI	34021172	3e-08
	rs2248162	HLA-A - HLA-W	High density lipoprotein cholesterol levels	34887591	2e-09
	rs2517720	HLA-A - HLA-W	Reticulocyte count	32888494	1e-14
	rs1655900	HLA-A - HLA-W	Diastolic blood pressure	35762941	3e-12
	rs1655901	HLA-A - HLA-W	Immature fraction of reticulocytes	32888494	3e-22
	rs2517713	HLA-A - HLA-W	Nasopharyngeal carcinoma	19664746	4e-20
	rs9260426	HLA-A - HLA-W	Heel bone mineral density	28869591	2e-08
	rs9260426	HLA-A - HLA-W	Heel bone mineral density	28869591	3e-11
	rs9260426	HLA-A - HLA-W	Heel bone mineral density	30048462	6e-27
	rs7747253	HLA-A - HLA-W	Heel bone mineral density	30598549	1e-33
	rs9260489	HLA-A - HLA-W	Beta-2 microglubulin plasma levels	23417110	2e-22
	rs9260489	HLA-A - HLA-W	Multiple sclerosis	22190364	1e-11
	rs9260492	HLA-A - HLA-W	Platelet count	34469753	3e-19
	rs9260500	HLA-A - HLA-W	Neutrophil count	34469753	2e-56
	rs28749167	HLA-A - HLA-W	Takayasu arteritis	33308445	2e-09
	rs137886986	HLA-A - HLA-W	High light scatter reticulocyte count	32888494	8e-24
	rs28780071	HLA-A - HLA-W	Intrinsic epigenetic age acceleration	34187551	4e-09
	rs16896742	HLA-A - HLA-W	Menarche (age at onset)	25231870	3e-10
	rs16896742	HLA-A - HLA-W	Serum levels of protein NPTX1	35078996	6e-28
	rs9260603	HLA-A - HLA-W	Waist-to-hip ratio adjusted for BMI	34021172	2e-08
	rs9260603	HLA-A - HLA-W	Waist-hip index	34021172	4e-08
	rs9260619	HLA-A - HLA-W	Tuberculosis	28928442	3e-11
	rs9260620	HLA-A - HLA-W	White blood cell count	27863252	2e-74
	rs9260620	HLA-A - HLA-W	Sum neutrophil eosinophil counts	27863252	2e-44
	rs9260620	HLA-A - HLA-W	Monocyte count	27863252	4e-53
	rs9260620	HLA-A - HLA-W	Myeloid white cell count	27863252	6e-51
	rs9260620	HLA-A - HLA-W	Granulocyte count	27863252	7e-45
	rs9260620	HLA-A - HLA-W	Sum basophil neutrophil counts	27863252	4e-40
	rs9260620	HLA-A - HLA-W	Neutrophil count	27863252	2e-39
	rs7768235	HLA-A - HLA-W	Heel bone mineral density	30048462	7e-25
	rs7768235	HLA-A - HLA-W	Neutrophil count	32888494	5e-14
	rs7768235	HLA-A - HLA-W	White blood cell count	32888494	1e-16
	rs2904758	HLA-A - HLA-W	Lymphocyte percentage of white cells	27863252	6e-17
	rs9260639	HLA-A - HLA-W	Neutrophil percentage of white cells	27863252	2e-14
	rs2571389	HLA-A - HLA-W	Basophil count	34469753	1e-30
	rs2571390	HLA-A - HLA-W	CD8 on Effector Memory CD8+ T cell	32929287	6e-22
	rs2571391	HLA-A - HLA-W	IgE levels	22075330	1e-15
	rs2571392	HLA-A - HLA-W	Immature fraction of reticulocytes	32888494	4e-11
	rs73725598	HLA-A - HLA-W	Lymphocyte percentage of white cells	27863252	2e-09
	rs2571394	HLA-W, HLA-W, HLA-W, HLA-W, HLA-W, HLA-W, HLA-W, HLA-W	Serum levels of protein TAPBPL	35078996	1e-15
	rs17186335	HLA-W, HLA-W, HLA-W, HLA-W, HLA-W, HLA-W, HLA-W, HLA-W	Tonsillectomy	28928442	3e-08
	rs1632994	HLA-W - MICD	Educational attainment	35361970	4e-20
	rs2517690	HLA-W - MICD	Atopic asthma	31669095	7e-09
	rs56262516	HLA-W - MICD	CD8 on CD28+ CD45RA- CD8+ T cell	32929287	7e-13
	rs56262516	HLA-W - MICD	CD8 on CD28- CD8+ T cell	32929287	1e-11
	rs2517683	HLA-W - MICD	Hip index	34021172	5e-10
	rs2523933	HLA-W - MICD	General cognitive ability	29844566	2e-09
	rs2517678	HLA-W - MICD	Granulocyte percentage of myeloid white cells	27863252	2e-09
	rs6914699	HLA-W - MICD	General cognitive ability	29844566	3e-08
	rs3893464	HLA-W - MICD	Eosinophil counts	27863252	8e-55
	rs3893464	HLA-W - MICD	Sum eosinophil basophil counts	27863252	7e-54
	rs3893464	HLA-W - MICD	Graves' disease	21900946	2e-20
	rs3893464	HLA-W - MICD	Low density lipoprotein cholesterol levels	34887591	4e-23
	rs3893464	HLA-W - MICD	Monocyte count	34469753	7e-43
	rs3893463	HLA-W - MICD	General cognitive ability	29844566	2e-08
	rs6415118	HLA-W - MICD	Insomnia	35835914	2e-09
	rs6415118	HLA-W - MICD	Insomnia	35835914	1e-08
	rs9260765	HLA-W - MICD	Binding antibody response to interferon beta therapy in multiple sclerosis (antibody levels; all treatment preparations)	33143745	5e-11
	rs1061539	HLA-W - MICD	Varicose veins	30566020	2e-09
	rs2523972	HLA-W - MICD	Waist-to-hip ratio adjusted for BMI	34021172	1e-11
	rs2523972	HLA-W - MICD	Waist-hip index	34021172	1e-10
	rs2523972	HLA-W - MICD	Hip circumference adjusted for BMI	34021172	1e-12
	rs2517671	HLA-W - MICD	Monocyte count	32888494	3e-22
	rs2517671	HLA-W - MICD	Low density lipoprotein cholesterol levels	34887591	2e-18
	rs2523968	MICD, MICD, MICD, MICD, MICD, MICD, MICD	Systemic lupus erythematosus	33272962	4e-12
	rs115928623	MICD, MICD, MICD, MICD, MICD, MICD, MICD	Psoriatic arthritis	30552173	5e-10
	rs114204022	MICD - HCG9	Autism spectrum disorder or schizophrenia	28540026	5e-11
	rs9295825	MICD - HCG9	Shingles	28928442	3e-18
	rs2523946	MICD - HCG9	IgA nephropathy	26028593	5e-11
	rs2523946	MICD - HCG9	IgA nephropathy	22197929	2e-11
	rs2523946	MICD - HCG9	IgA nephropathy	32912934	2e-08
	rs3823355	MICD - HCG9	Vitiligo	20410501	9e-23
	rs35835721	MICD - HCG9	Cold medicine-related Stevens-Johnson syndrome/toxic epidermal necrolysis (SJS/TEN) with severe ocular complications	33574277	8e-15
	rs1960063	MICD - HCG9	Waist-to-hip ratio adjusted for BMI	34021172	4e-10
	rs1960063	MICD - HCG9	Waist-hip index	34021172	4e-10
	rs2394250	HCG9, HCG9, HCG9, HCG9, HCG9, HCG9, HCG9	Ankylosing spondylitis	23749187	8e-51
	rs3823379	HCG9, HCG9, HCG9, HCG9, HCG9, HCG9, HCG9	Apolipoprotein B levels	32203549	1e-16
	rs2735075	HCG9, HCG9, HCG9, HCG9, HCG9, HCG9, HCG9	Neutrophil count	34469753	2e-18
	rs3132685	HCG9, HCG9, HCG9, HCG9, HCG9, HCG9, HCG9, ZNRD1ASP, ZNRD1ASP, ZNRD1ASP, ZNRD1ASP, ZNRD1ASP, ZNRD1ASP, ZNRD1ASP	Depression (broad)	29662059	2e-13
	rs3132685	HCG9, HCG9, HCG9, HCG9, HCG9, HCG9, HCG9, ZNRD1ASP, ZNRD1ASP, ZNRD1ASP, ZNRD1ASP, ZNRD1ASP, ZNRD1ASP, ZNRD1ASP	Capers liking	35585065	9e-17
	rs3132685	HCG9, HCG9, HCG9, HCG9, HCG9, HCG9, HCG9, ZNRD1ASP, ZNRD1ASP, ZNRD1ASP, ZNRD1ASP, ZNRD1ASP, ZNRD1ASP, ZNRD1ASP	Monounsaturated fatty acid levels	35213538	2e-08
	rs3132685	HCG9, HCG9, HCG9, HCG9, HCG9, HCG9, HCG9, ZNRD1ASP, ZNRD1ASP, ZNRD1ASP, ZNRD1ASP, ZNRD1ASP, ZNRD1ASP, ZNRD1ASP	Total lipid levels in small HDL	35213538	1e-10
	rs3132685	HCG9, HCG9, HCG9, HCG9, HCG9, HCG9, HCG9, ZNRD1ASP, ZNRD1ASP, ZNRD1ASP, ZNRD1ASP, ZNRD1ASP, ZNRD1ASP, ZNRD1ASP	Omega-3 fatty acid levels	35213538	2e-11
	rs3132685	HCG9, HCG9, HCG9, HCG9, HCG9, HCG9, HCG9, ZNRD1ASP, ZNRD1ASP, ZNRD1ASP, ZNRD1ASP, ZNRD1ASP, ZNRD1ASP, ZNRD1ASP	Free cholesterol levels in small HDL	35213538	5e-10
	rs3132685	HCG9, HCG9, HCG9, HCG9, HCG9, HCG9, HCG9, ZNRD1ASP, ZNRD1ASP, ZNRD1ASP, ZNRD1ASP, ZNRD1ASP, ZNRD1ASP, ZNRD1ASP	Phospholipid levels in small HDL	35213538	5e-12
	rs3132685	HCG9, HCG9, HCG9, HCG9, HCG9, HCG9, HCG9, ZNRD1ASP, ZNRD1ASP, ZNRD1ASP, ZNRD1ASP, ZNRD1ASP, ZNRD1ASP, ZNRD1ASP	Phospholipids to total lipids ratio in large LDL	35213538	6e-09
	rs150881176	HCG9 - DDX39BP2	Late-onset myasthenia gravis	26562150	1e-11
	rs114950038	HCG9 - DDX39BP2	Autism spectrum disorder or schizophrenia	28540026	2e-12
	rs1632926	DDX39BP2, DDX39BP2, DDX39BP2, DDX39BP2, DDX39BP2, DDX39BP2, DDX39BP2, DDX39BP2, ZNRD1ASP, ZNRD1ASP, ZNRD1ASP, ZNRD1ASP, ZNRD1ASP, ZNRD1ASP, ZNRD1ASP	F-small fish liking (derived food-liking factor)	35585065	7e-11
	rs3094146	ZNRD1ASP, ZNRD1ASP, ZNRD1ASP, ZNRD1ASP, ZNRD1ASP, ZNRD1ASP, ZNRD1ASP	Concentration of HDL particles	35213538	4e-10
	rs3094146	ZNRD1ASP, ZNRD1ASP, ZNRD1ASP, ZNRD1ASP, ZNRD1ASP, ZNRD1ASP, ZNRD1ASP	Apolipoprotein A1 levels	35213538	9e-11
	rs3094146	ZNRD1ASP, ZNRD1ASP, ZNRD1ASP, ZNRD1ASP, ZNRD1ASP, ZNRD1ASP, ZNRD1ASP	Free cholesterol levels in medium HDL	35213538	5e-10
	rs3094146	ZNRD1ASP, ZNRD1ASP, ZNRD1ASP, ZNRD1ASP, ZNRD1ASP, ZNRD1ASP, ZNRD1ASP	Total concentration of lipoprotein particles	35213538	2e-09
	rs3094146	ZNRD1ASP, ZNRD1ASP, ZNRD1ASP, ZNRD1ASP, ZNRD1ASP, ZNRD1ASP, ZNRD1ASP	A body shape index	34021172	4e-10
	rs3094146	ZNRD1ASP, ZNRD1ASP, ZNRD1ASP, ZNRD1ASP, ZNRD1ASP, ZNRD1ASP, ZNRD1ASP	Cholesterol levels in medium HDL	35213538	2e-09
	rs3094146	ZNRD1ASP, ZNRD1ASP, ZNRD1ASP, ZNRD1ASP, ZNRD1ASP, ZNRD1ASP, ZNRD1ASP	Polyunsaturated fatty acid levels	35213538	2e-13
	rs3094146	ZNRD1ASP, ZNRD1ASP, ZNRD1ASP, ZNRD1ASP, ZNRD1ASP, ZNRD1ASP, ZNRD1ASP	Phosphatidylcholine levels	35213538	3e-09
	rs3094146	ZNRD1ASP, ZNRD1ASP, ZNRD1ASP, ZNRD1ASP, ZNRD1ASP, ZNRD1ASP, ZNRD1ASP	Phosphoglycerides levels	35213538	3e-10
	rs3094146	ZNRD1ASP, ZNRD1ASP, ZNRD1ASP, ZNRD1ASP, ZNRD1ASP, ZNRD1ASP, ZNRD1ASP	Concentration of medium HDL particles	35213538	2e-11
	rs3094146	ZNRD1ASP, ZNRD1ASP, ZNRD1ASP, ZNRD1ASP, ZNRD1ASP, ZNRD1ASP, ZNRD1ASP	Phospholipids to total lipids ratio in small LDL	35213538	1e-08
	rs3115631	ZNRD1ASP, ZNRD1ASP, ZNRD1ASP, ZNRD1ASP, ZNRD1ASP, ZNRD1ASP, ZNRD1ASP	Help-seeking from a GP	32231276	3e-13
	rs3115631	ZNRD1ASP, ZNRD1ASP, ZNRD1ASP, ZNRD1ASP, ZNRD1ASP, ZNRD1ASP, ZNRD1ASP	Waist-to-hip ratio adjusted for BMI	34021172	4e-17
	rs3115631	ZNRD1ASP, ZNRD1ASP, ZNRD1ASP, ZNRD1ASP, ZNRD1ASP, ZNRD1ASP, ZNRD1ASP	Waist-hip index	34021172	2e-16
	rs4711207	ZNRD1ASP, ZNRD1ASP, ZNRD1ASP, ZNRD1ASP, ZNRD1ASP, ZNRD1ASP, ZNRD1ASP	interferon-related traits	33104735	3e-19
	rs4711207	ZNRD1ASP, ZNRD1ASP, ZNRD1ASP, ZNRD1ASP, ZNRD1ASP, ZNRD1ASP, ZNRD1ASP	Allergic rhinitis	34594039	2e-08
	rs9261259	ZNRD1ASP, ZNRD1ASP, ZNRD1ASP, ZNRD1ASP, ZNRD1ASP, ZNRD1ASP, ZNRD1ASP	Waist-hip index	34021172	2e-16
	rs259919	ZNRD1ASP, ZNRD1ASP, ZNRD1ASP, ZNRD1ASP, ZNRD1ASP, ZNRD1ASP, ZNRD1ASP	Head and neck squamous cell carcinoma	32276964	3e-09
	rs9261269	POLR1H, POLR1H, POLR1H, POLR1H, POLR1H, POLR1H, POLR1H	Hemoglobin levels	32327693	4e-32
	rs116480994	POLR1H, POLR1H, POLR1H, POLR1H, POLR1H, POLR1H, POLR1H	Squamous cell lung carcinoma	28604730	2e-13
	rs116480994	POLR1H, POLR1H, POLR1H, POLR1H, POLR1H, POLR1H, POLR1H	Lung cancer	28604730	4e-18
	rs8321	POLR1H, POLR1H, POLR1H, POLR1H, POLR1H, POLR1H, POLR1H	Sarcoidosis (Lofgren's syndrome vs non-Lofgren's syndrome)	26651848	1e-20
	rs8321	POLR1H, POLR1H, POLR1H, POLR1H, POLR1H, POLR1H, POLR1H	Autism spectrum disorder, attention deficit-hyperactivity disorder, bipolar disorder, major depressive disorder, and schizophrenia (combined)	23453885	8e-09
	rs116480994	POLR1H, POLR1H, POLR1H, POLR1H, POLR1H, POLR1H, POLR1H	Aerodigestive squamous cell cancer (pleiotropy)	33667223	4e-15
	rs116480994	POLR1H, POLR1H, POLR1H, POLR1H, POLR1H, POLR1H, POLR1H	Major depressive disorder	34634379	7e-09
	rs10947050	RNF39, RNF39, RNF39, RNF39, RNF39, RNF39, RNF39	Chickenpox	28928442	1e-10
	rs3132682	RNF39 - TRIM31	Neutrophil percentage of granulocytes	27863252	2e-30
	rs1245372	RNF39 - TRIM31	Ratio of linoleic acid to total fatty acids	35213538	3e-08
	rs1264712	RNF39 - TRIM31	Waist-to-hip ratio adjusted for BMI	34021172	9e-17
	rs1264712	RNF39 - TRIM31	A body shape index	34021172	4e-10
	rs3132681	RNF39 - TRIM31	General cognitive ability	29844566	2e-08
	rs3132681	RNF39 - TRIM31	Lymphocyte count	34469753	1e-38
	rs1264705	RNF39 - TRIM31	Total lipid levels in medium HDL	35213538	2e-12
	rs1156533	RNF39 - TRIM31	Haemorrhoidal disease	33888516	2e-08
	rs1264697	RNF39 - TRIM31	Takayasu arteritis	33308445	1e-08
	rs6457150	RNF39 - TRIM31	Insomnia	35835914	5e-09
	rs1111180	RNF39 - TRIM31	Eosinophil percentage of white cells	27863252	4e-37
	rs1111180	RNF39 - TRIM31	Eosinophil percentage of granulocytes	27863252	2e-35
	rs115618145	RNF39 - TRIM31	Psoriatic arthritis	30552173	1e-10
	rs1110446	TRIM31, TRIM31, TRIM31, TRIM31, TRIM31, TRIM31, TRIM31	Hepatocellular carcinoma in hepatitis B infection	29784950	3e-10
	rs1110446	TRIM31, TRIM31, TRIM31, TRIM31, TRIM31, TRIM31, TRIM31	Hepatocellular carcinoma in hepatitis B infection	29784950	9e-13
	rs1116221	TRIM31, TRIM31, TRIM31, TRIM31, TRIM31, TRIM31, TRIM31	Takayasu arteritis	36046661	1e-09
	rs3132680	TRIM31, TRIM31, TRIM31, TRIM31, TRIM31, TRIM31, TRIM31, TRIM31-AS1, TRIM31-AS1, TRIM31-AS1, TRIM31-AS1, TRIM31-AS1, TRIM31-AS1, TRIM31-AS1	Insomnia	35835914	5e-10
	rs2517664	TRIM31, TRIM31, TRIM31, TRIM31, TRIM31, TRIM31, TRIM31, TRIM31-AS1, TRIM31-AS1, TRIM31-AS1, TRIM31-AS1, TRIM31-AS1, TRIM31-AS1, TRIM31-AS1	Mouth ulcers	30837455	9e-13
	rs2517664	TRIM31, TRIM31, TRIM31, TRIM31, TRIM31, TRIM31, TRIM31, TRIM31-AS1, TRIM31-AS1, TRIM31-AS1, TRIM31-AS1, TRIM31-AS1, TRIM31-AS1, TRIM31-AS1	General cognitive ability	29844566	1e-08
	rs2517664	TRIM31, TRIM31, TRIM31, TRIM31, TRIM31, TRIM31, TRIM31, TRIM31-AS1, TRIM31-AS1, TRIM31-AS1, TRIM31-AS1, TRIM31-AS1, TRIM31-AS1, TRIM31-AS1	F-sweet food liking (derived food-liking factor)	35585065	1e-09
	rs115457135	TRIM31-AS1, TRIM31-AS1, TRIM31-AS1, TRIM31-AS1, TRIM31-AS1, TRIM31-AS1, TRIM31-AS1, TRIM31, TRIM31, TRIM31, TRIM31, TRIM31, TRIM31, TRIM31	Prostate cancer	25217961	2e-08
	rs7767188	TRIM31, TRIM31, TRIM31, TRIM31, TRIM31, TRIM31, TRIM31, TRIM31-AS1, TRIM31-AS1, TRIM31-AS1, TRIM31-AS1, TRIM31-AS1, TRIM31-AS1, TRIM31-AS1	Prostate cancer	29892016	2e-08
	rs2517601	TRIM31, TRIM31, TRIM31, TRIM31, TRIM31, TRIM31, TRIM31, TRIM31-AS1, TRIM31-AS1, TRIM31-AS1, TRIM31-AS1, TRIM31-AS1, TRIM31-AS1, TRIM31-AS1	Estimated glomerular filtration rate in diabetes	31451708	4e-12
	rs2517601	TRIM31, TRIM31, TRIM31, TRIM31, TRIM31, TRIM31, TRIM31, TRIM31-AS1, TRIM31-AS1, TRIM31-AS1, TRIM31-AS1, TRIM31-AS1, TRIM31-AS1, TRIM31-AS1	Depression (broad)	29662059	5e-13
	rs2517601	TRIM31, TRIM31, TRIM31, TRIM31, TRIM31, TRIM31, TRIM31, TRIM31-AS1, TRIM31-AS1, TRIM31-AS1, TRIM31-AS1, TRIM31-AS1, TRIM31-AS1, TRIM31-AS1	Triglyceride levels	34887591	7e-19
	rs9378220	TRIM31-AS1, TRIM31-AS1, TRIM31-AS1, TRIM31-AS1, TRIM31-AS1, TRIM31-AS1, TRIM31-AS1, TRIM31, TRIM31, TRIM31, TRIM31, TRIM31, TRIM31, TRIM31	Low density lipoprotein cholesterol levels	32154731	4e-18
	rs9378220	TRIM31-AS1, TRIM31-AS1, TRIM31-AS1, TRIM31-AS1, TRIM31-AS1, TRIM31-AS1, TRIM31-AS1, TRIM31, TRIM31, TRIM31, TRIM31, TRIM31, TRIM31, TRIM31	Non-HDL cholesterol levels	34887591	2e-15
	rs9378220	TRIM31-AS1, TRIM31-AS1, TRIM31-AS1, TRIM31-AS1, TRIM31-AS1, TRIM31-AS1, TRIM31-AS1, TRIM31, TRIM31, TRIM31, TRIM31, TRIM31, TRIM31, TRIM31	Insomnia	35835914	8e-09
	rs9378220	TRIM31-AS1, TRIM31-AS1, TRIM31-AS1, TRIM31-AS1, TRIM31-AS1, TRIM31-AS1, TRIM31-AS1, TRIM31, TRIM31, TRIM31, TRIM31, TRIM31, TRIM31, TRIM31	Insomnia	35835914	6e-10
	rs2523990	TRIM31-AS1, TRIM31-AS1, TRIM31-AS1, TRIM31-AS1, TRIM31-AS1, TRIM31-AS1, TRIM31-AS1, TRIM31, TRIM31, TRIM31, TRIM31, TRIM31, TRIM31, TRIM31	High light scatter reticulocyte count	32888494	5e-71
	rs2523990	TRIM31-AS1, TRIM31-AS1, TRIM31-AS1, TRIM31-AS1, TRIM31-AS1, TRIM31-AS1, TRIM31-AS1, TRIM31, TRIM31, TRIM31, TRIM31, TRIM31, TRIM31, TRIM31	High light scatter reticulocyte percentage of red cells	32888494	2e-32
	rs2523989	TRIM31, TRIM31, TRIM31, TRIM31, TRIM31, TRIM31, TRIM31, TRIM31-AS1, TRIM31-AS1, TRIM31-AS1, TRIM31-AS1, TRIM31-AS1, TRIM31-AS1, TRIM31-AS1	Type 1 diabetes and autoimmune thyroid diseases	25936594	2e-08
	rs2523989	TRIM31, TRIM31, TRIM31, TRIM31, TRIM31, TRIM31, TRIM31, TRIM31-AS1, TRIM31-AS1, TRIM31-AS1, TRIM31-AS1, TRIM31-AS1, TRIM31-AS1, TRIM31-AS1	Chronic obstructive pulmonary disease	33909500	1e-10
	rs2523987	TRIM31, TRIM31, TRIM31, TRIM31, TRIM31, TRIM31, TRIM31, TRIM31-AS1, TRIM31-AS1, TRIM31-AS1, TRIM31-AS1, TRIM31-AS1, TRIM31-AS1, TRIM31-AS1	MHC class I polypeptide-related sequence A levels	28240269	2e-13
	rs116676919	TRIM31, TRIM31, TRIM31, TRIM31, TRIM31, TRIM31, TRIM31, TRIM31-AS1, TRIM31-AS1, TRIM31-AS1, TRIM31-AS1, TRIM31-AS1, TRIM31-AS1, TRIM31-AS1	Autism spectrum disorder or schizophrenia	28540026	4e-14
	rs2523978	TRIM31-AS1 - TRIM40	HDL cholesterol levels	32203549	4e-24
	rs2523978	TRIM31-AS1 - TRIM40	Apolipoprotein A1 levels	32203549	7e-28
	rs11746354 x rs2517592	No mapped genes x TRIM31-AS1 - TRIM40	Neuritic plaques (SNP x SNP interaction)	32450446	5e-09
	rs2844790	TRIM31-AS1 - TRIM40	Tuberculosis	28928442	1e-08
	rs2844790	TRIM31-AS1 - TRIM40	General cognitive ability	29844566	4e-10
	rs9261484	TRIM40, TRIM40, TRIM40, TRIM40, TRIM40, TRIM40, TRIM40	Parkinson's disease or first degree relation to individual with Parkinson's disease	31701892	2e-08
	rs117432766	TRIM40, TRIM40, TRIM40, TRIM40, TRIM40, TRIM40, TRIM40	High light scatter reticulocyte count	32888494	1e-25
	rs3815082	TRIM40, TRIM40, TRIM40, TRIM40, TRIM40, TRIM40, TRIM40	interferon-related traits	33104735	9e-12
	rs2244066	TRIM40 - TRIM10	Educational attainment	35361970	2e-08
	rs2022065	TRIM10, TRIM10, TRIM10, TRIM10, TRIM10, TRIM10, TRIM10	High light scatter reticulocyte count	27863252	1e-34
	rs2022065	TRIM10, TRIM10, TRIM10, TRIM10, TRIM10, TRIM10, TRIM10	High light scatter reticulocyte percentage of red cells	27863252	2e-35
	rs2022065	TRIM10, TRIM10, TRIM10, TRIM10, TRIM10, TRIM10, TRIM10	Immature fraction of reticulocytes	27863252	3e-30
	rs2022065	TRIM10, TRIM10, TRIM10, TRIM10, TRIM10, TRIM10, TRIM10	Reticulocyte fraction of red cells	27863252	3e-25
	rs2022065	TRIM10, TRIM10, TRIM10, TRIM10, TRIM10, TRIM10, TRIM10	Reticulocyte count	27863252	1e-23
	rs2022065	TRIM10, TRIM10, TRIM10, TRIM10, TRIM10, TRIM10, TRIM10	Immature fraction of reticulocytes	32888494	4e-62
	rs2022065	TRIM10, TRIM10, TRIM10, TRIM10, TRIM10, TRIM10, TRIM10	Reticulocyte count	32888494	4e-41
	rs2022065	TRIM10, TRIM10, TRIM10, TRIM10, TRIM10, TRIM10, TRIM10	Reticulocyte fraction of red cells	32888494	2e-49
	rs3734840	TRIM10, TRIM10, TRIM10, TRIM10, TRIM10, TRIM10, TRIM10	Insomnia	35835914	3e-08
	rs115242751	TRIM10, TRIM10, TRIM10, TRIM10, TRIM10, TRIM10, TRIM10	Autism spectrum disorder or schizophrenia	28540026	1e-16
	rs1573296	TRIM10, TRIM10, TRIM10, TRIM10, TRIM10, TRIM10, TRIM10	High light scatter reticulocyte count	27863252	1e-14
	rs1573296	TRIM10, TRIM10, TRIM10, TRIM10, TRIM10, TRIM10, TRIM10	High light scatter reticulocyte percentage of red cells	27863252	2e-11
	rs9368624	TRIM15, TRIM15, TRIM15, TRIM15, TRIM15, TRIM15	MHC class I polypeptide-related sequence A levels	28240269	3e-11
	rs1029239	TRIM15, TRIM15, TRIM15, TRIM15, TRIM15, TRIM15	Insomnia	35835914	1e-08
	rs11158	TRIM26, TRIM26, TRIM26, TRIM26, TRIM26, TRIM26	Sarcoidosis (Lofgren's syndrome vs non-Lofgren's syndrome)	26651848	8e-20
	rs2106072	TRIM26, TRIM26, TRIM26, TRIM26, TRIM26, TRIM26	Chronic obstructive pulmonary disease x current smoker interaction (2df)	33106845	9e-13
	rs2106072	TRIM26, TRIM26, TRIM26, TRIM26, TRIM26, TRIM26	Chronic obstructive pulmonary disease x current smoker interaction (main effect)	33106845	3e-10
	rs2106072	TRIM26, TRIM26, TRIM26, TRIM26, TRIM26, TRIM26	Chronic obstructive pulmonary disease in non-current smokers	33106845	3e-10
	rs2517622	PAIP1P1, PAIP1P1, PAIP1P1, PAIP1P1, PAIP1P1, PAIP1P1, TRIM26, TRIM26, TRIM26, TRIM26, TRIM26, TRIM26	Help-seeking from a psychiatrist	32231276	4e-11
	rs2517622	PAIP1P1, PAIP1P1, PAIP1P1, PAIP1P1, PAIP1P1, PAIP1P1, TRIM26, TRIM26, TRIM26, TRIM26, TRIM26, TRIM26	Proheparin-binding EGF-like growth factor levels	33067605	1e-09
	rs116418332	TRIM26, TRIM26, TRIM26, TRIM26, TRIM26, TRIM26	Squamous cell lung carcinoma	28604730	8e-13
	rs116418332	TRIM26, TRIM26, TRIM26, TRIM26, TRIM26, TRIM26	Lung cancer in ever smokers	28604730	2e-12
	rs116418332	TRIM26, TRIM26, TRIM26, TRIM26, TRIM26, TRIM26	Lung cancer	28604730	5e-18
	rs116418332	TRIM26, TRIM26, TRIM26, TRIM26, TRIM26, TRIM26	Aerodigestive squamous cell cancer (pleiotropy)	33667223	5e-15
	rs2523720	TRIM26, TRIM26, TRIM26, TRIM26, TRIM26, TRIM26	Eosinophil counts	34469753	9e-50
	rs2523719	TRIM26, TRIM26, TRIM26, TRIM26, TRIM26, TRIM26	Triglyceride levels	32203549	2e-21
	rs115756918	TRIM26, TRIM26, TRIM26, TRIM26, TRIM26, TRIM26	Major depressive disorder	34634379	1e-08
	rs2188100	TRIM26 - HCG17	Chronic obstructive pulmonary disease in never smokers	33106845	2e-11
	rs2188100	TRIM26 - HCG17	Chronic obstructive pulmonary disease x ever smoker interaction (main effect)	33106845	5e-11
	rs2188100	TRIM26 - HCG17	Chronic obstructive pulmonary disease x ever smoker interaction (2df)	33106845	5e-14
	rs9380159	TRIM26 - HCG17	Shingles	28928442	8e-13
	rs2517602	TRIM26 - HCG17	General cognitive ability	29844566	1e-09
	rs2517602	TRIM26 - HCG17	Educational attainment	35361970	1e-18
	rs885916	HCG17, HCG17, HCG17, HCG17, HCG17, HCG17, HCG17	General cognitive ability	29844566	1e-11
	rs9391803	HCG17, HCG17, HCG17, HCG17, HCG17, HCG17, HCG17	LDL cholesterol levels	32203549	2e-19
	rs9261608	HCG17, HCG17, HCG17, HCG17, HCG17, HCG17, HCG17	Cholesteryl esters to total lipids ratio in small LDL	35213538	3e-08
	rs2187980	HCG17, HCG17, HCG17, HCG17, HCG17, HCG17, HCG17	Triglycerides to total lipids ratio in large VLDL	35213538	2e-08
	rs3094078	HCG17, HCG17, HCG17, HCG17, HCG17, HCG17, HCG17	Triglyceride levels	32154731	2e-15
	rs2428507	HLA-L, HLA-L, HLA-L, HLA-L, HLA-L, HLA-L, HCG17, HCG17, HCG17, HCG17, HCG17, HCG17, HCG17	General cognitive ability	29844566	4e-09
	rs1264622	HCG18, HCG18, HCG18, HCG18, HCG18, HCG18, HCG18, HCG17, HCG17, HCG17, HCG17, HCG17, HCG17, HCG17, HLA-L, HLA-L, HLA-L, HLA-L, HLA-L, HLA-L	Immature fraction of reticulocytes	27863252	4e-13
	rs1264622	HCG18, HCG18, HCG18, HCG18, HCG18, HCG18, HCG18, HCG17, HCG17, HCG17, HCG17, HCG17, HCG17, HCG17, HLA-L, HLA-L, HLA-L, HLA-L, HLA-L, HLA-L	Reticulocyte count	32888494	1e-26
	rs1264622	HCG18, HCG18, HCG18, HCG18, HCG18, HCG18, HCG18, HCG17, HCG17, HCG17, HCG17, HCG17, HCG17, HCG17, HLA-L, HLA-L, HLA-L, HLA-L, HLA-L, HLA-L	Waist-to-hip ratio adjusted for BMI	34021172	2e-12
	rs1264622	HCG18, HCG18, HCG18, HCG18, HCG18, HCG18, HCG18, HCG17, HCG17, HCG17, HCG17, HCG17, HCG17, HCG17, HLA-L, HLA-L, HLA-L, HLA-L, HLA-L, HLA-L	Waist-hip index	34021172	2e-11
	rs139419536	HCG17, HCG17, HCG17, HCG17, HCG17, HCG17, HCG17, HCG18, HCG18, HCG18, HCG18, HCG18, HCG18, HCG18	Appendicular lean mass	33097823	1e-22
	rs1264587	HCG17, HCG17, HCG17, HCG17, HCG17, HCG17, HCG17, HCG18, HCG18, HCG18, HCG18, HCG18, HCG18, HCG18	Waist-to-hip ratio adjusted for BMI	34021172	7e-10
	rs1264587	HCG17, HCG17, HCG17, HCG17, HCG17, HCG17, HCG17, HCG18, HCG18, HCG18, HCG18, HCG18, HCG18, HCG18	A body shape index	34021172	4e-08
	rs1264587	HCG17, HCG17, HCG17, HCG17, HCG17, HCG17, HCG17, HCG18, HCG18, HCG18, HCG18, HCG18, HCG18, HCG18	Waist-hip index	34021172	5e-09
	rs9357097	HCG17, HCG17, HCG17, HCG17, HCG17, HCG17, HCG17, HCG18, HCG18, HCG18, HCG18, HCG18, HCG18, HCG18	CD8 on CD39+ CD8+ T cell	32929287	8e-12
	rs9357097	HCG17, HCG17, HCG17, HCG17, HCG17, HCG17, HCG17, HCG18, HCG18, HCG18, HCG18, HCG18, HCG18, HCG18	Insomnia	35835914	2e-08
	rs3094628	HCG18, HCG18, HCG18, HCG18, HCG18, HCG18, HCG18, HCG17, HCG17, HCG17, HCG17, HCG17, HCG17, HCG17	Inguinal hernia	34382107	3e-08
	rs1264585	HCG18, HCG18, HCG18, HCG18, HCG18, HCG18, HCG18, HCG17, HCG17, HCG17, HCG17, HCG17, HCG17, HCG17	Systemic lupus erythematosus	33272962	1e-13
	rs3094067	TRIM39-RPP21, TRIM39, TRIM39, TRIM39, TRIM39, TRIM39, TRIM39, TRIM39	Cutaneous lupus erythematosus	25827949	2e-11
	rs3094061	HLA-N - UBQLN1P1	Diastolic blood pressure	35762941	2e-13
	rs3130379	HLA-N - UBQLN1P1	Eosinophil counts	31272903	4e-10
	rs116777428	HLA-N - UBQLN1P1	Aerodigestive squamous cell cancer (pleiotropy)	33667223	5e-16
	rs3094622	HLA-N - UBQLN1P1	Moderate to vigorous physical activity levels	29899525	1e-09
	rs114200269	UBQLN1P1 - MICC	Schizophrenia	26198764	2e-19
	rs114200269	UBQLN1P1 - MICC	Cognitive aspects of educational attainment	33414549	1e-14
	rs115707823	UBQLN1P1 - MICC	Lung cancer in ever smokers	28604730	7e-13
	rs115707823	UBQLN1P1 - MICC	Autism spectrum disorder or schizophrenia	28540026	6e-18
	rs3129817	UBQLN1P1 - MICC	General cognitive ability	29844566	1e-08
	rs3129817	UBQLN1P1 - MICC	Waist-to-hip ratio adjusted for BMI	34021172	1e-09
	rs3129817	UBQLN1P1 - MICC	Anxiety	33859377	2e-48
	rs3129817	UBQLN1P1 - MICC	Waist-hip index	34021172	1e-08
	rs3132625	UBQLN1P1 - MICC	Peripheral artery disease	34594039	2e-08
	rs116310021	UBQLN1P1 - MICC	Squamous cell lung carcinoma	28604730	3e-14
	rs114601353	UBQLN1P1 - MICC	Lung cancer	28604730	4e-18
	rs3094034	UBQLN1P1 - MICC	Triglyceride levels	34887591	2e-18
	rs3130116	UBQLN1P1 - MICC	Depression (broad)	29662059	6e-13
	rs115687605	UBQLN1P1 - MICC	Autism spectrum disorder or schizophrenia	28540026	3e-13
	rs115687605	UBQLN1P1 - MICC	Schizophrenia	30285260	2e-15
	rs10947072	UBQLN1P1 - MICC	MHC class I polypeptide-related sequence A levels	36168886	7e-13
	rs28780101	UBQLN1P1 - MICC	Total cholesterol levels	34887591	1e-08
	rs34874107	UBQLN1P1 - MICC	Platelet count	32888494	4e-10
	rs3132618	UBQLN1P1 - MICC	Cystatin C levels	35810165	2e-11
	rs78860372	UBQLN1P1 - MICC	Lung cancer	34594039	5e-09
	rs115429849	MICC, MICC, MICC, MICC, MICC, MICC, MICC, MICC	Psoriatic arthritis	30552173	2e-17
	rs3130127	MICC - TMPOP1	General cognitive ability	29844566	8e-10
	rs149543464	MICC - TMPOP1	Depressive symptoms	29292387	8e-09
	rs149543464	MICC - TMPOP1	Depressive symptoms (MTAG)	29292387	1e-10
	rs3132645	MICC - TMPOP1	MHC class I polypeptide-related sequence B levels	28240269	4e-22
	rs3130141	MICC - TMPOP1	Sarcoidosis (Lofgren's syndrome vs non-Lofgren's syndrome)	26651848	4e-23
	rs2516667	SUCLA2P1 - RANP1	Shingles	28928442	5e-10
	rs116260619	SUCLA2P1 - RANP1	Lung cancer in ever smokers	28604730	1e-12
	rs7829823 x rs3094694	No mapped genes x SUCLA2P1 - RANP1	Neuritic plaques (SNP x SNP interaction)	32450446	1e-08
	rs2429657	HLA-E - LINC02569	Mouth ulcers	30837455	2e-08
	rs10484552	HLA-E - LINC02569	Tonsillectomy	28928442	8e-10
	rs41265607	LINC02569 - GNL1	Lymphocyte count	34469753	4e-34
	rs41265607	LINC02569 - GNL1	Platelet-to-lymphocyte ratio	34469753	3e-28
	rs142618987	LINC02569 - GNL1	Squamous cell lung carcinoma	28604730	5e-14
	rs142618987	LINC02569 - GNL1	Lung cancer	28604730	2e-18
	rs114065824	GNL1, GNL1, GNL1, GNL1, GNL1, GNL1	Aerodigestive squamous cell cancer (pleiotropy)	33667223	2e-15
	rs4711222	PRR3 - ABCF1	Insomnia	35835914	4e-08
	rs3132613	PRR3 - ABCF1	Graves' disease	21900946	1e-13
	rs2269710	ABCF1, ABCF1, ABCF1, ABCF1, ABCF1, ABCF1	IgM levels	28628107	3e-20
	rs114757170	MRPS18B, MRPS18B, MRPS18B, MRPS18B, MRPS18B, MRPS18B, MRPS18B, PPP1R10, PPP1R10, PPP1R10, PPP1R10, PPP1R10, PPP1R10, PPP1R10	Psoriatic arthritis	30552173	9e-10
	rs9262126	ATAT1, ATAT1, ATAT1, ATAT1, ATAT1, ATAT1, ATAT1	Diastolic blood pressure	35762941	7e-11
	rs12665339	ATAT1, ATAT1, ATAT1, ATAT1, ATAT1, ATAT1, ATAT1	Prostate cancer	29892016	6e-09
	rs12665339	ATAT1, ATAT1, ATAT1, ATAT1, ATAT1, ATAT1, ATAT1	Platelet count	34469753	3e-28
	rs116091730	ATAT1, ATAT1, ATAT1, ATAT1, ATAT1, ATAT1, ATAT1	Major depressive disorder	34634379	8e-10
	rs9262143	PPP1R18, PPP1R18, PPP1R18, PPP1R18, PPP1R18, PPP1R18, PPP1R18	Hemoglobin levels	32327693	3e-28
	rs116295105	PPP1R18, PPP1R18, PPP1R18, PPP1R18, PPP1R18, PPP1R18, PPP1R18	Lung cancer	28604730	4e-18
	rs9262143	PPP1R18, PPP1R18, PPP1R18, PPP1R18, PPP1R18, PPP1R18, PPP1R18	Chronic obstructive pulmonary disease	33909500	1e-13
	rs9262145	PPP1R18, PPP1R18, PPP1R18, PPP1R18, PPP1R18, PPP1R18, PPP1R18	Insomnia	35835914	2e-08
	rs117217648	NRM - RPL7P4	Ebbinghaus illusion (overestimation)	32939015	6e-09
	rs28986317	MDC1, MDC1, MDC1, MDC1, MDC1, MDC1, MDC1-AS1, MDC1-AS1, MDC1-AS1, MDC1-AS1, MDC1-AS1, MDC1-AS1	Tonsillectomy	28928442	3e-10
	rs141062032	FLOT1, FLOT1, FLOT1, FLOT1, FLOT1, FLOT1	Aerodigestive squamous cell cancer (pleiotropy)	33667223	2e-16
	rs115844366	FLOT1, FLOT1, FLOT1, FLOT1, FLOT1, FLOT1	Major depressive disorder	34634379	2e-09
	rs3130662	HCG20, HCG20, HCG20, HCG20, HCG20, HCG20	Sarcoidosis (Lofgren's syndrome vs non-Lofgren's syndrome)	26651848	1e-25
	rs2535319	HCG20, HCG20, HCG20, HCG20, HCG20, HCG20	MHC class I polypeptide-related sequence A levels	36168886	1e-12
	rs3129972	HCG20, HCG20, HCG20, HCG20, HCG20, HCG20	Ratio of saturated fatty acids to total fatty acids	35213538	1e-08
	rs2535324	HCG20, HCG20, HCG20, HCG20, HCG20, HCG20	Waist-hip index	34021172	2e-09
	rs12213680	HCG20, HCG20, HCG20, HCG20, HCG20, HCG20	Mean platelet volume	32888494	4e-17
	rs3095340	HCG20, HCG20, HCG20, HCG20, HCG20, HCG20	General cognitive ability	29844566	4e-08
	rs3131035	HCG20, HCG20, HCG20, HCG20, HCG20, HCG20	Waist-to-hip ratio adjusted for BMI	34021172	4e-11
	rs3131035	HCG20, HCG20, HCG20, HCG20, HCG20, HCG20	Waist-hip index	34021172	4e-10
	rs150430679	HCG20, HCG20, HCG20, HCG20, HCG20, HCG20	Autism spectrum disorder or schizophrenia	28540026	3e-13
	rs9262172	HCG20, HCG20, HCG20, HCG20, HCG20, HCG20	Platelet-to-lymphocyte ratio	34469753	1e-26
	rs3094121	HCG20, HCG20, HCG20, HCG20, HCG20, HCG20	Hip circumference adjusted for BMI	34021172	3e-08
	rs115507122	HCG20, HCG20, HCG20, HCG20, HCG20, HCG20	Depression	29700475	3e-11
	rs3129977	HCG20, HCG20, HCG20, HCG20, HCG20, HCG20	General cognitive ability	29844566	8e-11
	rs9468830	HCG20, HCG20, HCG20, HCG20, HCG20, HCG20	Migraine	35115687	2e-08
	rs3131043	HCG20, HCG20, HCG20, HCG20, HCG20, HCG20	Colorectal cancer	31089142	3e-08
	rs114963521	HCG20, HCG20, HCG20, HCG20, HCG20, HCG20	Autism spectrum disorder or schizophrenia	28540026	5e-15
	rs3129981	HCG20, HCG20, HCG20, HCG20, HCG20, HCG20	Inguinal hernia	34382107	4e-08
	rs3131060	HCG20 - LINC00243	Cutaneous lupus erythematosus	25827949	1e-13
	rs3131064	HCG20 - LINC00243	General cognitive ability	29844566	2e-09
	rs1264377	HCG20 - LINC00243	High density lipoprotein cholesterol levels	34887591	3e-11
	rs1264377	HCG20 - LINC00243	High density lipoprotein cholesterol levels	34887591	1e-08
	rs1264376	HCG20 - LINC00243	Waist-to-hip ratio adjusted for BMI	34021172	2e-13
	rs1264376	HCG20 - LINC00243	Waist-hip index	34021172	3e-12
	rs1264376	HCG20 - LINC00243	MHC class I polypeptide-related sequence A levels	36168886	3e-18
	rs3129987	HCG20 - LINC00243	Stable angina pectoris	34594039	3e-14
	rs1264375	HCG20 - LINC00243	Waist-to-hip ratio adjusted for BMI	34021172	1e-09
	rs4587207	LINC00243	Sleep duration	25469926	2e-08
	rs1264373	LINC00243	Inguinal hernia	34382107	4e-08
	rs1264371	LINC00243	interferon-related traits	33104735	2e-08
	rs1264363	LINC00243	Shingles	28928442	8e-16
	rs1264361	LINC00243	Inguinal hernia	34382107	4e-08
	rs886424	LINC00243	Type 1 diabetes and autoimmune thyroid diseases	25936594	3e-14
	rs886424	LINC00243	Inguinal hernia	34382107	4e-08
	rs114964506	LINC00243	Autism spectrum disorder or schizophrenia	28540026	2e-15
	rs1264356	LINC00243	Inguinal hernia	34382107	4e-08
	rs1264355	LINC00243	Inguinal hernia	34382107	4e-08
	rs1264353	LINC00243	Inguinal hernia	34382107	3e-08
	rs13208886	LINC00243	Tonsillectomy	28928442	9e-12
	rs1264351	LINC00243	Estimated glomerular filtration rate	31451708	2e-08
	rs1264351	LINC00243	Estimated glomerular filtration rate	31451708	9e-10
	rs1264347	LINC00243 - LINC02570	Estimated glomerular filtration rate in diabetes	31451708	1e-12
	rs116396069	LINC00243 - LINC02570	Schizophrenia	30285260	3e-19
	rs1264347	LINC00243 - LINC02570	Triglyceride levels	34887591	8e-32
	rs9501030	LINC00243 - LINC02570	Serum alkaline phosphatase levels	33547301	4e-10
	rs2517582	LINC02570, LINC02570, LINC02570, LINC02570, LINC02570	Total testosterone levels	32042192	5e-18
	rs2517582	LINC02570, LINC02570, LINC02570, LINC02570, LINC02570	Total testosterone levels	32042192	2e-18
	rs2517582	LINC02570, LINC02570, LINC02570, LINC02570, LINC02570	Waist-to-hip ratio adjusted for BMI	34021172	3e-11
	rs2517582	LINC02570, LINC02570, LINC02570, LINC02570, LINC02570	Testosterone levels	35192695	4e-09
	rs2517582	LINC02570, LINC02570, LINC02570, LINC02570, LINC02570	Testosterone levels	35192695	3e-09
	rs2517582	LINC02570, LINC02570, LINC02570, LINC02570, LINC02570	A body shape index	34021172	3e-09
	rs2517582	LINC02570, LINC02570, LINC02570, LINC02570, LINC02570	Waist-hip index	34021172	8e-11
	rs2517582	LINC02570, LINC02570, LINC02570, LINC02570, LINC02570	Hip circumference adjusted for BMI	34021172	4e-09
	rs2517580	LINC02570, LINC02570, LINC02570, LINC02570, LINC02570	Waist-to-hip ratio adjusted for BMI	34021172	4e-08
	rs2844662	LINC02570 - RN7SKP186	Neutrophil count	34469753	2e-43
	rs2263298	LINC02570 - RN7SKP186	Pneumonia	28928442	3e-09
	rs758778	LINC02570 - RN7SKP186	Basophil count	34469753	3e-25
	rs758778	LINC02570 - RN7SKP186	Eosinophil counts	34469753	4e-32
	rs2535326	RN7SKP186	Waist-to-hip ratio adjusted for BMI	34021172	1e-10
	rs2535326	RN7SKP186	Waist-hip index	34021172	3e-09
	rs3130792	RN7SKP186	Serum levels of protein DDR1	35078996	7e-54
	rs9262261	RN7SKP186 - DDR1-DT	Inguinal hernia	34382107	3e-08
	rs9262262	RN7SKP186 - DDR1-DT	Inguinal hernia	34382107	3e-08
	rs9262263	RN7SKP186 - DDR1-DT	Inguinal hernia	34382107	3e-08
	rs2535341	DDR1-DT, DDR1-DT, DDR1-DT, DDR1-DT, DDR1-DT	A body shape index	34021172	2e-08
	rs1264332	DDR1, DDR1, DDR1, DDR1, DDR1	Bioavailable testosterone levels	32042192	2e-22
	rs885910	DDR1, DDR1, DDR1, DDR1, DDR1	Waist-to-hip ratio adjusted for BMI	34021172	9e-09
	rs885910	DDR1, DDR1, DDR1, DDR1, DDR1	Waist-hip index	34021172	4e-08
	rs1264327	DDR1, DDR1, DDR1, DDR1, DDR1	Bioavailable testosterone levels	34321204	2e-13
	rs1264327	DDR1, DDR1, DDR1, DDR1, DDR1	Free testosterone levels	34321204	4e-12
	rs114249457	DDR1, DDR1, DDR1, DDR1, DDR1	Aerodigestive squamous cell cancer (pleiotropy)	33667223	2e-16
	rs116552815	DDR1, DDR1, DDR1, DDR1, DDR1	Autism spectrum disorder or schizophrenia	28540026	1e-08
	rs1264322	DDR1, DDR1, DDR1, DDR1, DDR1	Smoking initiation (ever regular vs never regular)	30679032	2e-08
	rs1264321	DDR1, DDR1, DDR1, DDR1, DDR1	Inguinal hernia	34382107	3e-08
	rs149997688	DDR1, DDR1, DDR1, DDR1, DDR1	Psoriatic arthritis	30552173	8e-18
	rs116551911	DDR1, DDR1, DDR1, DDR1, DDR1	Lung cancer in ever smokers	28604730	2e-13
	rs116551911	DDR1, DDR1, DDR1, DDR1, DDR1	Lung cancer	28604730	7e-19
	rs2524236	DDR1, DDR1, DDR1, DDR1, DDR1	QRS duration	31217584	1e-10
	rs1264310	DDR1 - GTF2H4	Inguinal hernia	34382107	4e-08
	rs1052693	GTF2H4, GTF2H4, GTF2H4, GTF2H4, GTF2H4	Complement C3 and C4 levels	23028341	3e-48
	rs886420	GTF2H4, GTF2H4, GTF2H4, GTF2H4, GTF2H4	Sarcoidosis (Lofgren's syndrome vs non-Lofgren's syndrome)	26651848	2e-24
	rs1264308	GTF2H4, GTF2H4, GTF2H4, GTF2H4, GTF2H4	Squamous cell lung carcinoma	32889700	6e-10
	rs1264308	GTF2H4, GTF2H4, GTF2H4, GTF2H4, GTF2H4	Inguinal hernia	34382107	4e-08
	rs114274879	VARS2, VARS2, VARS2, VARS2, VARS2	Squamous cell lung carcinoma	28604730	3e-16
	rs41266876	VARS2, VARS2, VARS2, VARS2, VARS2	Bioavailable testosterone levels	34321204	2e-18
	rs753725	VARS2, VARS2, VARS2, VARS2, VARS2	Urate levels	31578528	1e-09
	rs2532933	VARS2 - SFTA2	Free testosterone levels	34321204	5e-18
	rs114115252	SFTA2, SFTA2, SFTA2, SFTA2, SFTA2, SFTA2	Autism spectrum disorder or schizophrenia	28540026	8e-20
	rs2253718	SFTA2, SFTA2, SFTA2, SFTA2, SFTA2, SFTA2, Y_RNA	Waist-to-hip ratio adjusted for BMI	34021172	3e-11
	rs2253718	SFTA2, SFTA2, SFTA2, SFTA2, SFTA2, SFTA2, Y_RNA	Waist-to-hip ratio adjusted for BMI	34021172	8e-10
	rs2253718	SFTA2, SFTA2, SFTA2, SFTA2, SFTA2, SFTA2, Y_RNA	Waist-hip index	34021172	3e-08
	rs2253718	SFTA2, SFTA2, SFTA2, SFTA2, SFTA2, SFTA2, Y_RNA	Educational attainment	35361970	5e-10
	rs2253718	SFTA2, SFTA2, SFTA2, SFTA2, SFTA2, SFTA2, Y_RNA	A body shape index	34021172	3e-11
	rs2253718	SFTA2, SFTA2, SFTA2, SFTA2, SFTA2, SFTA2, Y_RNA	Waist-hip index	34021172	3e-10
	rs2253718	SFTA2, SFTA2, SFTA2, SFTA2, SFTA2, SFTA2, Y_RNA	Hip circumference adjusted for BMI	34021172	5e-11
	rs3131784	MUCL3, MUCL3, MUCL3, MUCL3, MUCL3, SFTA2, SFTA2, SFTA2, SFTA2, SFTA2, SFTA2	Total testosterone levels	34321204	1e-08
	rs2844649	SFTA2, SFTA2, SFTA2, SFTA2, SFTA2, SFTA2, MUCL3, MUCL3, MUCL3, MUCL3, MUCL3	Asthma (time to event)	32589924	4e-08
	rs2844649	SFTA2, SFTA2, SFTA2, SFTA2, SFTA2, SFTA2, MUCL3, MUCL3, MUCL3, MUCL3, MUCL3	Hip circumference adjusted for BMI	34021172	1e-10
	rs114838832	MUCL3, MUCL3, MUCL3, MUCL3, MUCL3, SFTA2, SFTA2, SFTA2, SFTA2, SFTA2, SFTA2	Autism spectrum disorder or schizophrenia	28540026	2e-10
	rs3132571	MUCL3, MUCL3, MUCL3, MUCL3, MUCL3, SFTA2, SFTA2, SFTA2, SFTA2, SFTA2, SFTA2	Lymphocyte count	34469753	3e-58
	rs115123027	MUCL3, MUCL3, MUCL3, MUCL3, MUCL3, SFTA2, SFTA2, SFTA2, SFTA2, SFTA2, SFTA2	Schizophrenia	30285260	4e-20
	rs114418270	MUCL3, MUCL3, MUCL3, MUCL3, MUCL3, HCG21, HCG21, HCG21, HCG21, HCG21, SFTA2, SFTA2, SFTA2, SFTA2, SFTA2, SFTA2	Major depressive disorder	34634379	9e-09
	rs3130781	HCG21, HCG21, HCG21, HCG21, HCG21, SFTA2, SFTA2, SFTA2, SFTA2, SFTA2, SFTA2, MUCL3, MUCL3, MUCL3, MUCL3, MUCL3	Hip circumference adjusted for BMI	34021172	3e-10
	rs2517451	SFTA2, SFTA2, SFTA2, SFTA2, SFTA2, SFTA2, MUCL3, MUCL3, MUCL3, MUCL3, MUCL3, HCG21, HCG21, HCG21, HCG21, HCG21	HTLV-1 associated myelopathy	33649182	2e-09
	rs3132580	MUCL3, MUCL3, MUCL3, MUCL3, MUCL3, HCG21, HCG21, HCG21, HCG21, HCG21, SFTA2, SFTA2, SFTA2, SFTA2, SFTA2, SFTA2	Hemoglobin levels	32327693	3e-34
	rs3132580	MUCL3, MUCL3, MUCL3, MUCL3, MUCL3, HCG21, HCG21, HCG21, HCG21, HCG21, SFTA2, SFTA2, SFTA2, SFTA2, SFTA2, SFTA2	Idiopathic membranous nephropathy	21323541	3e-40
	rs9468851	NAPGP2 - MUC21	Complement C4 levels	36168886	1e-13
	rs114867672	NAPGP2 - MUC21	Autism spectrum disorder or schizophrenia	28540026	2e-16
	rs3095089	NAPGP2 - MUC21	Pneumonia	28928442	8e-13
	rs3095089	NAPGP2 - MUC21	Waist-to-hip ratio adjusted for BMI	34021172	3e-13
	rs3095089	NAPGP2 - MUC21	Waist-hip index	34021172	4e-12
	rs3131933	NAPGP2 - MUC21	Systemic lupus erythematosus	33272962	7e-09
	rs3131933	NAPGP2 - MUC21	Platelet-to-lymphocyte ratio	34469753	5e-17
	rs3095086	NAPGP2 - MUC21	Waist-to-hip ratio adjusted for BMI	34021172	1e-10
	rs3095086	NAPGP2 - MUC21	Waist-hip index	34021172	6e-10
	rs3131781	NAPGP2 - MUC21	Depression (broad)	29662059	9e-09
	rs9368649	NAPGP2 - MUC21	Broad depression or major depressive disorder (self-reported)	30626913	1e-08
	rs114090659	NAPGP2 - MUC21	Systemic lupus erythematosus	26502338	6e-92
	rs3094084	NAPGP2 - MUC21	Cutaneous lupus erythematosus	25827949	2e-11
	rs2844678	NAPGP2 - MUC21	Takayasu arteritis	33308445	6e-47
	rs2844678	NAPGP2 - MUC21	Takayasu arteritis	33308445	2e-42
	rs13211972	MUC21 - MUC22	Oropharynx cancer	32276964	1e-10
	rs1632862	MUC21 - MUC22	Severe influenza A (H1N1) infection	26379185	2e-14
	rs9262437	MUC21 - MUC22	Takayasu arteritis	33308445	5e-31
	rs1632855	MUC21 - MUC22	Diastolic blood pressure	35762941	5e-13
	rs116502302	MUC21 - MUC22	Autism spectrum disorder or schizophrenia	28540026	5e-09
	rs1634718	MUC21 - MUC22	Complement C4b levels	28240269	7e-11
	rs1634719	MUC21 - MUC22	Lymphocyte count	34469753	1e-33
	rs115666025	MUC21 - MUC22	Lung cancer	28604730	3e-17
	rs115666025	MUC21 - MUC22	Aerodigestive squamous cell cancer (pleiotropy)	33667223	1e-16
	rs114383947	MUC22	Psoriatic arthritis	30552173	6e-21
	rs9394026	MUC22	Psoriasis vulgaris	29031612	7e-15
	rs116725014	MUC22	Squamous cell lung carcinoma	28604730	6e-16
	rs9262492 x rs12191877	MUC22 x No mapped genes	Psoriasis	30315195	3e-26
	rs114115115	MUC22	Cervical cancer	32887889	6e-13
	rs114115115	MUC22	Platelet count	34469753	4e-16
	rs9380210	MUC22	Basophil count	34469753	5e-18
	rs9380210	MUC22	Eosinophil counts	34469753	7e-16
	rs9380210	MUC22	Neutrophil count	34469753	1e-24
	rs1634729	MUC22	Waist-to-hip ratio adjusted for BMI	34021172	3e-09
	rs1634729	MUC22	Serum alkaline phosphatase levels	34594039	3e-09
	rs1634729	MUC22	Waist-hip index	34021172	6e-09
	rs9394030	MUC22	A body shape index	34021172	7e-09
	rs115487448	MUC22	Autism spectrum disorder or schizophrenia	28540026	1e-09
	rs2517554	MUC22	Monocyte count	34469753	7e-33
	rs9262549	MUC22	Hip circumference adjusted for BMI	34021172	2e-14
	rs9262549	MUC22	Hip circumference adjusted for BMI	34021172	4e-18
	rs12110481	MUC22	Hip circumference adjusted for BMI	34021172	2e-14
	rs6457301	MUC22	Diastolic blood pressure	35762941	3e-09
	rs10947124	MUC22	A body shape index	34021172	2e-09
	rs6933349	MUC22	Non-melanoma skin cancer	34290314	1e-08
	rs7768644	MUC22	Thionamide-induced agranulocytosis in Graves' disease	26151496	3e-13
	rs3869098	MUC22	Waist-to-hip ratio adjusted for BMI	34021172	6e-19
	rs3869098	MUC22	Waist-to-hip ratio adjusted for BMI	34021172	4e-11
	rs3869098	MUC22	Waist-hip index	34021172	6e-10
	rs3869098	MUC22	Lymphocyte count	34469753	2e-32
	rs3869098	MUC22	A body shape index	34021172	2e-15
	rs3869098	MUC22	Waist-hip index	34021172	6e-18
	rs3869098	MUC22	Hip circumference adjusted for BMI	34021172	1e-13
	rs3869098	MUC22	Hip circumference adjusted for BMI	34021172	3e-16
	rs4248153	MUC22	Waist-to-hip ratio adjusted for BMI	34021172	3e-11
	rs4248153	MUC22	Waist-hip index	34021172	2e-10
	rs4248153	MUC22	Hip circumference adjusted for BMI	34021172	2e-15
	rs4248154	MUC22	Graves' disease	21900946	1e-13
	rs4248154	MUC22	Prostate cancer	32887889	4e-08
	rs4248154	MUC22	Platelet count	34469753	5e-19
	rs34416364	MUC22 - HCG22	Hay fever and/or eczema	31361310	8e-09
	rs2844670	MUC22 - HCG22	Hip circumference adjusted for BMI	34021172	2e-09
	rs10456389	MUC22 - HCG22	Hip circumference adjusted for BMI	34021172	2e-09
	rs17190106	MUC22 - HCG22	Cancer (pleiotropy)(bidirectional)	32887889	2e-10
	rs2844645	MUC22 - HCG22	Endoplasmic reticulum resident protein 29 levels	36168886	4e-11
	rs3130574	MUC22 - HCG22	Inguinal hernia	34382107	3e-08
	rs2251830	MUC22 - HCG22	Height	25429064	5e-22
	rs2517532	MUC22 - HCG22	Hypothyroidism	22493691	1e-08
	rs2523864	MUC22 - HCG22	Change in intraocular pressure in response to steroid treatment (triamcinolone acetonide)	25813999	5e-09
	rs3131920	MUC22 - HCG22	Inguinal hernia	34382107	3e-08
	rs9262602	MUC22 - HCG22	interferon-related traits	33104735	2e-08
	rs9262631	HCG22, HCG22, HCG22, HCG22, HCG22, HCG22	Thionamide-induced agranulocytosis in Graves' disease	26151496	6e-19
	rs3131788	HCG22, HCG22, HCG22, HCG22, HCG22, HCG22	Inguinal hernia	34382107	2e-08
	rs9262632	HCG22, HCG22, HCG22, HCG22, HCG22, HCG22	HIV-1 control	21051598	1e-08
	rs2517521	HCG22, HCG22, HCG22, HCG22, HCG22, HCG22	Hyperlipidemia (time to event)	32589924	3e-08
	rs2517521	HCG22, HCG22, HCG22, HCG22, HCG22, HCG22	Essential hypertension (time to event)	32589924	4e-08
	rs9262651	HCG22 - RNU6-1133P	A body shape index	34021172	3e-11
	rs28732090	HCG22 - RNU6-1133P	Ubiquitin carboxyl-terminal hydrolase 25 levels	36168886	5e-14
	rs3094089	HCG22 - RNU6-1133P	Waist-to-hip ratio adjusted for BMI	34021172	1e-09
	rs3094089	HCG22 - RNU6-1133P	Waist-hip index	34021172	7e-09
	rs3132567	HCG22 - RNU6-1133P	Waist-hip index	34021172	3e-08
	rs3131794	HCG22 - RNU6-1133P	Inguinal hernia	34382107	3e-08
	rs3094671	HCG22 - RNU6-1133P	Inguinal hernia	34382107	2e-08
	rs9263475	HCG22 - RNU6-1133P	Itch intensity from mosquito bite adjusted by bite size	28199695	2e-09
	rs9263475	HCG22 - RNU6-1133P	Itch intensity from mosquito bite adjusted by bite size	28199695	6e-09
	rs9263475	HCG22 - RNU6-1133P	CD4 on CD39+ secreting CD4 regulatory T cell	32929287	1e-12
	rs3095311	RNU6-1133P - C6orf15	Inguinal hernia	34382107	2e-08
	rs115136442	RNU6-1133P - C6orf15	Autism spectrum disorder or schizophrenia	28540026	2e-08
	rs2523849 x rs4947296	No mapped genes x RNU6-1133P - C6orf15	Nasopharyngeal carcinoma (SNP x SNP interaction)	24376627	8e-09
	rs4947296	RNU6-1133P - C6orf15	Behcet's disease	23001997	1e-11
	rs4947296	RNU6-1133P - C6orf15	Graves' disease	21841780	4e-51
	rs4947296	RNU6-1133P - C6orf15	Thyrotoxic hypokalemic periodic paralysis and Graves disease	31050781	3e-22
	rs3130544	RNU6-1133P - C6orf15	Idiopathic membranous nephropathy	21323541	9e-58
	rs3130544	RNU6-1133P - C6orf15	Myasthenia gravis	23055271	2e-90
	rs3130544	RNU6-1133P - C6orf15	Inguinal hernia	34382107	1e-08
	rs2535296	RNU6-1133P - C6orf15	Pneumonia	28928442	3e-12
	rs3094087	RNU6-1133P - C6orf15	IgA levels	33227023	2e-10
	rs3130967	RNU6-1133P - C6orf15	Hip circumference adjusted for BMI	34021172	2e-09
	rs3130968	RNU6-1133P - C6orf15	Peripheral artery disease	31285632	3e-10
	rs3130968	RNU6-1133P - C6orf15	Waist-to-hip ratio adjusted for BMI	34021172	4e-09
	rs3130968	RNU6-1133P - C6orf15	Peripheral artery disease	34601942	3e-12
	rs3130968	RNU6-1133P - C6orf15	A body shape index	34021172	7e-09
	rs3130968	RNU6-1133P - C6orf15	Waist-hip index	34021172	4e-08
	rs9263509	RNU6-1133P - C6orf15	Systolic blood pressure	35762941	4e-10
	rs144846110	RNU6-1133P - C6orf15	Inguinal hernia	34382107	3e-08
	rs144846110	RNU6-1133P - C6orf15	A body shape index	34021172	1e-10
	rs9263523	RNU6-1133P - C6orf15	Prostate cancer	34594039	1e-10
	rs4371876	RNU6-1133P - C6orf15	CD4 on HLA DR+ CD4+ T cell	32929287	2e-10
	rs9263610	RNU6-1133P - C6orf15	Inguinal hernia	34382107	2e-08
	rs6457327	RNU6-1133P - C6orf15	Follicular lymphoma	19620980	5e-11
	rs2517473	RNU6-1133P - C6orf15	Apolipoprotein B levels	32203549	2e-08
	rs3132556	RNU6-1133P - C6orf15	Autism spectrum disorder or schizophrenia	28540026	1e-09
	rs3132556	RNU6-1133P - C6orf15	Depressive symptoms	30643256	9e-15
	rs3132556	RNU6-1133P - C6orf15	Positive affect	30643256	8e-15
	rs3132556	RNU6-1133P - C6orf15	Neuroticism	30643256	2e-14
	rs3132556	RNU6-1133P - C6orf15	Cognitive aspects of educational attainment	33414549	4e-08
	rs2233980	C6orf15, C6orf15, C6orf15, C6orf15, C6orf15, C6orf15	Well-being spectrum (multivariate analysis)	30643256	1e-18
	rs2233980	C6orf15, C6orf15, C6orf15, C6orf15, C6orf15, C6orf15	Inguinal hernia	34382107	3e-08
	rs2233974	C6orf15, C6orf15, C6orf15, C6orf15, C6orf15, C6orf15	Sarcoidosis (Lofgren's syndrome vs non-Lofgren's syndrome)	26651848	8e-27
	rs2233974	C6orf15, C6orf15, C6orf15, C6orf15, C6orf15, C6orf15	Inguinal hernia	34382107	4e-08
	rs2233974	C6orf15, C6orf15, C6orf15, C6orf15, C6orf15, C6orf15	Hip circumference adjusted for BMI	34021172	3e-09
	rs1265051	C6orf15 - PSORS1C1	Waist-to-hip ratio adjusted for BMI	34021172	2e-08
	rs1265051	C6orf15 - PSORS1C1	Waist-hip index	34021172	4e-08
	rs2233962	C6orf15 - PSORS1C1	Educational attainment	35361970	1e-08
	rs2233956	C6orf15 - PSORS1C1	Lung cancer in ever smokers	28604730	5e-16
	rs2233956	C6orf15 - PSORS1C1	Idiopathic membranous nephropathy	21323541	6e-48
	rs2233956	C6orf15 - PSORS1C1	Waist-to-hip ratio adjusted for BMI	34021172	9e-13
	rs2233956	C6orf15 - PSORS1C1	Waist-to-hip ratio adjusted for BMI	34021172	3e-18
	rs2233956	C6orf15 - PSORS1C1	Waist-hip index	34021172	2e-17
	rs2233956	C6orf15 - PSORS1C1	A body shape index	34021172	3e-09
	rs2233956	C6orf15 - PSORS1C1	Waist-hip index	34021172	8e-12
	rs2233956	C6orf15 - PSORS1C1	Hip circumference adjusted for BMI	34021172	9e-10
	rs2233956	C6orf15 - PSORS1C1	Hip circumference adjusted for BMI	34021172	6e-09
	rs2233955	C6orf15 - PSORS1C1	Waist-to-hip ratio adjusted for BMI	34021172	1e-09
	rs2233955	C6orf15 - PSORS1C1	Waist-hip index	34021172	4e-09
	rs1265048	C6orf15 - PSORS1C1	Leprosy	32421744	6e-11
	rs1265048	C6orf15 - PSORS1C1	Waist-to-hip ratio adjusted for BMI	34021172	1e-08
	rs1265048	C6orf15 - PSORS1C1	A body shape index	34021172	4e-08
	rs1265048	C6orf15 - PSORS1C1	Hip circumference adjusted for BMI	34021172	2e-09
	rs1265048	C6orf15 - PSORS1C1	Hip circumference adjusted for BMI	34021172	4e-10
	rs3094222	C6orf15 - PSORS1C1	Lung cancer	28604730	9e-17
	rs3094222	C6orf15 - PSORS1C1	Waist-hip ratio and HDL-C (pairwise)	33619380	1e-11
	rs3094222	C6orf15 - PSORS1C1	Inguinal hernia	34382107	2e-08
	rs1265046	C6orf15 - PSORS1C1	MHC class I polypeptide-related sequence A levels	36168886	5e-17
	rs3130976	C6orf15 - PSORS1C1	Myocardial fractal dimension (slice 6)	32814899	4e-08
	rs3130976	C6orf15 - PSORS1C1	Myocardial fractal dimension (slice 5)	32814899	1e-08
	rs3130976	C6orf15 - PSORS1C1	Myocardial fractal dimension (slice 8)	32814899	3e-08
	rs3130976	C6orf15 - PSORS1C1	Waist-to-hip ratio adjusted for BMI	34021172	1e-08
	rs3130976	C6orf15 - PSORS1C1	Waist-hip index	34021172	3e-08
	rs3130979	C6orf15 - PSORS1C1	Phospholipids to total lipids ratio in small HDL	35213538	1e-08
	rs3130980	C6orf15 - PSORS1C1	Hip circumference adjusted for BMI	34021172	1e-08
	rs3130980	C6orf15 - PSORS1C1	Hip circumference adjusted for BMI	34021172	2e-09
	rs3094219	CDSN, CDSN, CDSN, CDSN, CDSN, CDSN, PSORS1C1, PSORS1C1, PSORS1C1, PSORS1C1, PSORS1C1, PSORS1C1	Hip circumference adjusted for BMI	34021172	1e-08
	rs3130981	CDSN, CDSN, CDSN, CDSN, CDSN, CDSN, PSORS1C1, PSORS1C1, PSORS1C1, PSORS1C1, PSORS1C1, PSORS1C1	Pulse pressure	35762941	1e-10
	rs3094214	CDSN, CDSN, CDSN, CDSN, CDSN, CDSN, PSORS1C1, PSORS1C1, PSORS1C1, PSORS1C1, PSORS1C1, PSORS1C1	Hip circumference adjusted for BMI	34021172	8e-11
	rs3094212	CDSN, CDSN, CDSN, CDSN, CDSN, CDSN, PSORS1C1, PSORS1C1, PSORS1C1, PSORS1C1, PSORS1C1, PSORS1C1	White blood cell count	20139978	7e-09
	rs78479381	PSORS1C1, PSORS1C1, PSORS1C1, PSORS1C1, PSORS1C1, PSORS1C1, CDSN, CDSN, CDSN, CDSN, CDSN, CDSN	Mouth ulcers	30837455	3e-20
	rs3130991	PSORS1C1, PSORS1C1, PSORS1C1, PSORS1C1, PSORS1C1, PSORS1C1, CDSN, CDSN, CDSN, CDSN, CDSN, CDSN	MHC class I polypeptide-related sequence B levels	28240269	4e-15
	rs3095318	PSORS1C1, PSORS1C1, PSORS1C1, PSORS1C1, PSORS1C1, PSORS1C1, CDSN, CDSN, CDSN, CDSN, CDSN, CDSN	Adult asthma	27611488	2e-11
	rs2302398	PSORS1C1, PSORS1C1, PSORS1C1, PSORS1C1, PSORS1C1, PSORS1C1	Hematocrit	34594039	9e-11
	rs2302398	PSORS1C1, PSORS1C1, PSORS1C1, PSORS1C1, PSORS1C1, PSORS1C1	Hemoglobin	34594039	4e-13
	rs16898629 x rs6913137	No mapped genes x PSORS1C1	Psoriasis	30315195	2e-22
	rs6913137 x rs45533135	PSORS1C1 x No mapped genes	Psoriasis	30315195	2e-22
	rs9263688	PSORS1C1, PSORS1C1, PSORS1C1, PSORS1C1, PSORS1C1, PSORS1C1	Thionamide-induced agranulocytosis in Graves' disease	26151496	5e-21
	rs3095304	PSORS1C1, PSORS1C1, PSORS1C1, PSORS1C1, PSORS1C1, PSORS1C1	Waist-to-hip ratio adjusted for BMI	34021172	8e-09
	rs3094196	PSORS1C1, PSORS1C1, PSORS1C1, PSORS1C1, PSORS1C1, PSORS1C1	Hip circumference adjusted for BMI	34021172	9e-10
	rs9263715	PSORS1C1, PSORS1C1, PSORS1C1, PSORS1C1, PSORS1C1, PSORS1C1	Systemic lupus erythematosus	32771030	2e-09
	rs7776233 x rs9263717	No mapped genes x PSORS1C1	Psoriasis	30315195	2e-22
	rs3130559	PSORS1C1, PSORS1C1, PSORS1C1, PSORS1C1, PSORS1C1, PSORS1C1	Chronic obstructive pulmonary disease-related biomarkers	23144326	8e-09
	rs3130559	PSORS1C1, PSORS1C1, PSORS1C1, PSORS1C1, PSORS1C1, PSORS1C1	Waist-to-hip ratio adjusted for BMI	34021172	2e-08
	rs6906565	PSORS1C1, PSORS1C1, PSORS1C1, PSORS1C1, PSORS1C1, PSORS1C1	Depressive symptoms	30643256	2e-12
	rs6906565	PSORS1C1, PSORS1C1, PSORS1C1, PSORS1C1, PSORS1C1, PSORS1C1	Neuroticism	30643256	2e-12
	rs4959053	PSORS1C1, PSORS1C1, PSORS1C1, PSORS1C1, PSORS1C1, PSORS1C1	Behcet's disease	23001997	2e-20
	rs3130562	PSORS1C1, PSORS1C1, PSORS1C1, PSORS1C1, PSORS1C1, PSORS1C1	Inguinal hernia	34382107	3e-08
	rs3132569	PSORS1C1, PSORS1C1, PSORS1C1, PSORS1C1, PSORS1C1, PSORS1C1	Hip circumference adjusted for BMI	34021172	2e-10
	rs3130564	PSORS1C1, PSORS1C1, PSORS1C1, PSORS1C1, PSORS1C1, PSORS1C1	Cutaneous lupus erythematosus	25827949	4e-10
	rs3130564	PSORS1C1, PSORS1C1, PSORS1C1, PSORS1C1, PSORS1C1, PSORS1C1	Idiopathic membranous nephropathy	21323541	1e-42
	rs3130566	PSORS1C1, PSORS1C1, PSORS1C1, PSORS1C1, PSORS1C1, PSORS1C1	Inguinal hernia	34382107	1e-08
	rs3132566	PSORS1C1, PSORS1C1, PSORS1C1, PSORS1C1, PSORS1C1, PSORS1C1	Inguinal hernia	34382107	1e-08
	rs3132565	PSORS1C1, PSORS1C1, PSORS1C1, PSORS1C1, PSORS1C1, PSORS1C1	Schizophrenia	26198764	1e-09
	rs3094669	PSORS1C1, PSORS1C1, PSORS1C1, PSORS1C1, PSORS1C1, PSORS1C1	Life satisfaction	30643256	6e-09
	rs3094669	PSORS1C1, PSORS1C1, PSORS1C1, PSORS1C1, PSORS1C1, PSORS1C1	Inguinal hernia	34382107	1e-08
	rs13198298	PSORS1C1, PSORS1C1, PSORS1C1, PSORS1C1, PSORS1C1, PSORS1C1	Well-being spectrum (multivariate analysis)	30643256	2e-12
	rs13198298	PSORS1C1, PSORS1C1, PSORS1C1, PSORS1C1, PSORS1C1, PSORS1C1	Positive affect	30643256	3e-12
	rs13198298	PSORS1C1, PSORS1C1, PSORS1C1, PSORS1C1, PSORS1C1, PSORS1C1	Life satisfaction	30643256	6e-12
	rs28732100	PSORS1C1, PSORS1C1, PSORS1C1, PSORS1C1, PSORS1C1, PSORS1C1	Subjective well-being (MTAG)	29292387	2e-08
	rs28732100	PSORS1C1, PSORS1C1, PSORS1C1, PSORS1C1, PSORS1C1, PSORS1C1	Neuroticism (MTAG)	29292387	2e-08
	rs28732100	PSORS1C1, PSORS1C1, PSORS1C1, PSORS1C1, PSORS1C1, PSORS1C1	Depressive symptoms (MTAG)	29292387	2e-09
	rs3094665	PSORS1C1, PSORS1C1, PSORS1C1, PSORS1C1, PSORS1C1, PSORS1C1	Hip circumference adjusted for BMI	34021172	1e-08
	rs9263724	PSORS1C1, PSORS1C1, PSORS1C1, PSORS1C1, PSORS1C1, PSORS1C1	Endoplasmic reticulum resident protein 29 levels	36168886	1e-13
	rs149979052	PSORS1C1, PSORS1C1, PSORS1C1, PSORS1C1, PSORS1C1, PSORS1C1	Autism spectrum disorder or schizophrenia	28540026	7e-14
	rs149979052	PSORS1C1, PSORS1C1, PSORS1C1, PSORS1C1, PSORS1C1, PSORS1C1	Schizophrenia	30285260	7e-19
	rs3131010	PSORS1C1, PSORS1C1, PSORS1C1, PSORS1C1, PSORS1C1, PSORS1C1	Inguinal hernia	34382107	3e-08
	rs1265100	PSORS1C1, PSORS1C1, PSORS1C1, PSORS1C1, PSORS1C1, PSORS1C1	Non-melanoma skin cancer	34290314	8e-13
	rs2074478	PSORS1C1, PSORS1C1, PSORS1C1, PSORS1C1, PSORS1C1, PSORS1C1, PSORS1C2, PSORS1C2, PSORS1C2, PSORS1C2, PSORS1C2, PSORS1C2	Mouth ulcers	30837455	4e-16
	rs3130573	PSORS1C2, PSORS1C2, PSORS1C2, PSORS1C2, PSORS1C2, PSORS1C2, PSORS1C1, PSORS1C1, PSORS1C1, PSORS1C1, PSORS1C1, PSORS1C1	Systemic sclerosis	21750679	6e-10
	rs3130573 x rs12191877	PSORS1C1, PSORS1C2 x No mapped genes	Psoriasis	30315195	8e-17
	rs7756521 x rs3130573	No mapped genes x PSORS1C1, PSORS1C2	Psoriasis	30315195	1e-08
	rs3130573	PSORS1C2, PSORS1C2, PSORS1C2, PSORS1C2, PSORS1C2, PSORS1C2, PSORS1C1, PSORS1C1, PSORS1C1, PSORS1C1, PSORS1C1, PSORS1C1	Waist-to-hip ratio adjusted for BMI	34021172	1e-09
	rs3130573	PSORS1C2, PSORS1C2, PSORS1C2, PSORS1C2, PSORS1C2, PSORS1C2, PSORS1C1, PSORS1C1, PSORS1C1, PSORS1C1, PSORS1C1, PSORS1C1	Waist-hip index	34021172	3e-09
	rs1265097	PSORS1C2, PSORS1C2, PSORS1C2, PSORS1C2, PSORS1C2, PSORS1C2, PSORS1C1, PSORS1C1, PSORS1C1, PSORS1C1, PSORS1C1, PSORS1C1	Height	25282103	2e-32
	rs1265097	PSORS1C2, PSORS1C2, PSORS1C2, PSORS1C2, PSORS1C2, PSORS1C2, PSORS1C1, PSORS1C1, PSORS1C1, PSORS1C1, PSORS1C1, PSORS1C1	Height	28552196	1e-10
	rs1265097	PSORS1C2, PSORS1C2, PSORS1C2, PSORS1C2, PSORS1C2, PSORS1C2, PSORS1C1, PSORS1C1, PSORS1C1, PSORS1C1, PSORS1C1, PSORS1C1	Apolipoprotein B levels	32203549	7e-18
	rs1265097	PSORS1C2, PSORS1C2, PSORS1C2, PSORS1C2, PSORS1C2, PSORS1C2, PSORS1C1, PSORS1C1, PSORS1C1, PSORS1C1, PSORS1C1, PSORS1C1	Waist-to-hip ratio adjusted for BMI	34021172	3e-09
	rs1265097	PSORS1C2, PSORS1C2, PSORS1C2, PSORS1C2, PSORS1C2, PSORS1C2, PSORS1C1, PSORS1C1, PSORS1C1, PSORS1C1, PSORS1C1, PSORS1C1	Non-HDL cholesterol levels	34887591	6e-27
	rs1265097	PSORS1C2, PSORS1C2, PSORS1C2, PSORS1C2, PSORS1C2, PSORS1C2, PSORS1C1, PSORS1C1, PSORS1C1, PSORS1C1, PSORS1C1, PSORS1C1	Non-HDL cholesterol levels	34887591	4e-22
	rs1265097	PSORS1C2, PSORS1C2, PSORS1C2, PSORS1C2, PSORS1C2, PSORS1C2, PSORS1C1, PSORS1C1, PSORS1C1, PSORS1C1, PSORS1C1, PSORS1C1	Low density lipoprotein cholesterol levels	34887591	4e-31
	rs1265097	PSORS1C2, PSORS1C2, PSORS1C2, PSORS1C2, PSORS1C2, PSORS1C2, PSORS1C1, PSORS1C1, PSORS1C1, PSORS1C1, PSORS1C1, PSORS1C1	Low density lipoprotein cholesterol levels	34887591	1e-25
	rs1265097	PSORS1C2, PSORS1C2, PSORS1C2, PSORS1C2, PSORS1C2, PSORS1C2, PSORS1C1, PSORS1C1, PSORS1C1, PSORS1C1, PSORS1C1, PSORS1C1	Waist-hip index	34021172	4e-08
	rs1265097	PSORS1C2, PSORS1C2, PSORS1C2, PSORS1C2, PSORS1C2, PSORS1C2, PSORS1C1, PSORS1C1, PSORS1C1, PSORS1C1, PSORS1C1, PSORS1C1	Hip circumference adjusted for BMI	34021172	3e-15
	rs1265097	PSORS1C2, PSORS1C2, PSORS1C2, PSORS1C2, PSORS1C2, PSORS1C2, PSORS1C1, PSORS1C1, PSORS1C1, PSORS1C1, PSORS1C1, PSORS1C1	Hip circumference adjusted for BMI	34021172	7e-10
	rs1265096	PSORS1C1, PSORS1C1, PSORS1C1, PSORS1C1, PSORS1C1, PSORS1C1, PSORS1C2, PSORS1C2, PSORS1C2, PSORS1C2, PSORS1C2, PSORS1C2	Blood protein levels	27532455	7e-09
	rs16898823	PSORS1C2, PSORS1C2, PSORS1C2, PSORS1C2, PSORS1C2, PSORS1C2, PSORS1C1, PSORS1C1, PSORS1C1, PSORS1C1, PSORS1C1, PSORS1C1	Serum uric acid levels	30993211	3e-08
	rs3094663	PSORS1C1, PSORS1C1, PSORS1C1, PSORS1C1, PSORS1C1, PSORS1C1	Coronary artery disease or plasminogen activator inhibitor 1 levels (pleiotropy)	35285134	2e-10
	rs3094663	PSORS1C1, PSORS1C1, PSORS1C1, PSORS1C1, PSORS1C1, PSORS1C1	Coronary artery disease or tissue plasminogen activator levels (pleiotropy)	35285134	2e-10
	rs1265093	PSORS1C1, PSORS1C1, PSORS1C1, PSORS1C1, PSORS1C1, PSORS1C1	Chronic obstructive pulmonary disease-related biomarkers	23144326	6e-09
	rs1265093	PSORS1C1, PSORS1C1, PSORS1C1, PSORS1C1, PSORS1C1, PSORS1C1	Waist-to-hip ratio adjusted for BMI	34021172	2e-11
	rs1265093	PSORS1C1, PSORS1C1, PSORS1C1, PSORS1C1, PSORS1C1, PSORS1C1	Waist-hip index	34021172	1e-10
	rs1265093	PSORS1C1, PSORS1C1, PSORS1C1, PSORS1C1, PSORS1C1, PSORS1C1	Hip circumference adjusted for BMI	34021172	2e-11
	rs2285803	PSORS1C1, PSORS1C1, PSORS1C1, PSORS1C1, PSORS1C1, PSORS1C1	Multiple myeloma	23955597	1e-10
	rs2285803	PSORS1C1, PSORS1C1, PSORS1C1, PSORS1C1, PSORS1C1, PSORS1C1	Waist-to-hip ratio adjusted for BMI	34021172	3e-08
	rs2285803	PSORS1C1, PSORS1C1, PSORS1C1, PSORS1C1, PSORS1C1, PSORS1C1	Multiple myeloma	33875642	1e-11
	rs1265091	PSORS1C1 - POLR2LP1	Thyroid stimulating hormone levels	30367059	5e-15
	rs1265091	PSORS1C1 - POLR2LP1	Thyroid stimulating hormone levels	32769997	5e-15
	rs7771067	PSORS1C1 - POLR2LP1	Vertical cup-disc ratio	34077760	5e-09
	rs9263737	POLR2LP1 - CCHCR1	Lymphocyte count	29403010	4e-08
	rs1265086	POLR2LP1 - CCHCR1	Binding antibody response to interferon beta therapy in multiple sclerosis (antibody levels; all treatment preparations)	33143745	5e-09
	rs1576	CCHCR1, CCHCR1, CCHCR1, CCHCR1, CCHCR1, CCHCR1	Takayasu arteritis	36046661	3e-11
	rs9263739	CCHCR1, CCHCR1, CCHCR1, CCHCR1, CCHCR1, CCHCR1	Ulcerative colitis	19915573	4e-67
	rs1265081	CCHCR1, CCHCR1, CCHCR1, CCHCR1, CCHCR1, CCHCR1	Head and neck squamous cell carcinoma	32276964	4e-10
	rs1265080	CCHCR1, CCHCR1, CCHCR1, CCHCR1, CCHCR1, CCHCR1	Non-Hodgkin's lymphoma	32887889	2e-08
	rs28894086 x rs1265078	No mapped genes x CCHCR1	Psoriasis	30315195	3e-17
	rs3094205 x rs1265078	No mapped genes x CCHCR1	Psoriasis	30315195	6e-13
	rs1265078 x rs12191877	CCHCR1 x No mapped genes	Psoriasis	30315195	2e-18
	rs7756521 x rs1265078	No mapped genes x CCHCR1	Psoriasis	30315195	1e-11
	rs9262498 x rs1265078	No mapped genes x CCHCR1	Psoriasis	30315195	4e-11
	rs1265078	CCHCR1, CCHCR1, CCHCR1, CCHCR1, CCHCR1, CCHCR1	Takayasu arteritis	36046661	3e-11
	rs1265075	CCHCR1, CCHCR1, CCHCR1, CCHCR1, CCHCR1, CCHCR1	Hemoglobin	32888494	8e-10
	rs1265075	CCHCR1, CCHCR1, CCHCR1, CCHCR1, CCHCR1, CCHCR1	Mean spheric corpuscular volume	32888494	8e-24
	rs1265075	CCHCR1, CCHCR1, CCHCR1, CCHCR1, CCHCR1, CCHCR1	Monocyte percentage of white cells	32888494	4e-25
	rs1265075	CCHCR1, CCHCR1, CCHCR1, CCHCR1, CCHCR1, CCHCR1	Reticulocyte count	32888494	5e-17
	rs886401	CCHCR1, CCHCR1, CCHCR1, CCHCR1, CCHCR1, CCHCR1	Binding antibody response to interferon beta therapy in multiple sclerosis (antibody levels; IFNŒ≤-1a subcutaneous and intramuscular)	33143745	4e-12
	rs2240062	CCHCR1, CCHCR1, CCHCR1, CCHCR1, CCHCR1, CCHCR1	Sex hormone-binding globulin levels	34321204	2e-08
	rs2240060	CCHCR1, CCHCR1, CCHCR1, CCHCR1, CCHCR1, CCHCR1	Urinary albumin-to-creatinine ratio	31511532	6e-10
	rs2240060	CCHCR1, CCHCR1, CCHCR1, CCHCR1, CCHCR1, CCHCR1	Urinary albumin-to-creatinine ratio	31511532	3e-10
	rs1265067	CCHCR1, CCHCR1, CCHCR1, CCHCR1, CCHCR1, CCHCR1	Takayasu arteritis	36046661	8e-12
	rs130071	CCHCR1, CCHCR1, CCHCR1, CCHCR1, CCHCR1, CCHCR1	Hay fever and/or eczema	31361310	3e-16
	rs130071	CCHCR1, CCHCR1, CCHCR1, CCHCR1, CCHCR1, CCHCR1	Cancer (pleiotropy)	32887889	3e-11
	rs13210132 x rs130069	No mapped genes x CCHCR1	Psoriasis	30315195	1e-19
	rs3132535	CCHCR1, CCHCR1, CCHCR1, CCHCR1, CCHCR1, CCHCR1	Multiple myeloma	27363682	3e-17
	rs115321690	CCHCR1, CCHCR1, CCHCR1, CCHCR1, CCHCR1, CCHCR1	Type 2 diabetes	30718926	8e-10
	rs3132535	CCHCR1, CCHCR1, CCHCR1, CCHCR1, CCHCR1, CCHCR1	Sex hormone-binding globulin levels	34321204	1e-08
	rs3131014	CCHCR1, CCHCR1, CCHCR1, CCHCR1, CCHCR1, CCHCR1	Waist-to-hip ratio adjusted for BMI	34021172	1e-08
	rs3131014	CCHCR1, CCHCR1, CCHCR1, CCHCR1, CCHCR1, CCHCR1	Hip circumference adjusted for BMI	34021172	2e-11
	rs3131014	CCHCR1, CCHCR1, CCHCR1, CCHCR1, CCHCR1, CCHCR1	Hip circumference adjusted for BMI	34021172	7e-15
	rs2022084	CCHCR1, CCHCR1, CCHCR1, CCHCR1, CCHCR1, CCHCR1	Triglyceride levels	34887591	2e-08
	rs130067	CCHCR1, CCHCR1, CCHCR1, CCHCR1, CCHCR1, CCHCR1	Prostate cancer	21743467	3e-08
	rs2517985	CCHCR1, CCHCR1, CCHCR1, CCHCR1, CCHCR1, CCHCR1	Takayasu arteritis	36046661	3e-11
	rs111837807	CCHCR1, CCHCR1, CCHCR1, CCHCR1, CCHCR1, CCHCR1	COVID-19 (critical illness vs population)	35922517	5e-14
	rs111837807	CCHCR1, CCHCR1, CCHCR1, CCHCR1, CCHCR1, CCHCR1	COVID-19 (hospitalized vs population)	35922517	2e-11
	rs143334143	CCHCR1, CCHCR1, CCHCR1, CCHCR1, CCHCR1, CCHCR1	COVID-19 (critical illness vs population)	33307546	2e-10
	rs130065	CCHCR1, CCHCR1, CCHCR1, CCHCR1, CCHCR1, CCHCR1	CD8 on CD28+ CD45RA+ CD8+ T cell	32929287	1e-14
	rs9263789	TCF19, TCF19, TCF19, TCF19, TCF19, TCF19, TCF19	A body shape index	34021172	3e-09
	rs3130934	TCF19, TCF19, TCF19, TCF19, TCF19, TCF19, TCF19	Cholesterol to total lipids ratio in chylomicrons and extremely large VLDL	35213538	3e-09
	rs3130934	TCF19, TCF19, TCF19, TCF19, TCF19, TCF19, TCF19	Cholesteryl esters to total lipids ratio in chylomicrons and extremely large VLDL	35213538	3e-10
	rs7750641	TCF19, TCF19, TCF19, TCF19, TCF19, TCF19, TCF19	Idiopathic membranous nephropathy	21323541	3e-58
	rs7750641	TCF19, TCF19, TCF19, TCF19, TCF19, TCF19, TCF19	Chronic obstructive pulmonary disease	33909500	1e-12
	rs7750641	TCF19, TCF19, TCF19, TCF19, TCF19, TCF19, TCF19	Inguinal hernia	34382107	2e-08
	rs2073721	TCF19, TCF19, TCF19, TCF19, TCF19, TCF19, TCF19	Type 2 diabetes (adjusted for BMI)	29632382	6e-10
	rs2073721	TCF19, TCF19, TCF19, TCF19, TCF19, TCF19, TCF19	Type 2 diabetes	29632382	2e-10
	rs2073721	TCF19, TCF19, TCF19, TCF19, TCF19, TCF19, TCF19	Type 2 diabetes (adjusted for BMI)	29632382	2e-09
	rs2073721	TCF19, TCF19, TCF19, TCF19, TCF19, TCF19, TCF19	Type 2 diabetes	29632382	6e-09
	rs3130933	TCF19, TCF19, TCF19, TCF19, TCF19, TCF19, TCF19	HTLV-1 associated myelopathy	33649182	5e-09
	rs3130931	TCF19, TCF19, TCF19, TCF19, TCF19, TCF19, TCF19, POU5F1, POU5F1, POU5F1, POU5F1, POU5F1, POU5F1, POU5F1	Type 2 diabetes	32541925	2e-32
	rs3130501	POU5F1, POU5F1, POU5F1, POU5F1, POU5F1, POU5F1, POU5F1	Type 2 diabetes	28869590	6e-09
	rs3130501	POU5F1, POU5F1, POU5F1, POU5F1, POU5F1, POU5F1, POU5F1	Type 2 diabetes	28869590	4e-12
	rs3130501	POU5F1, POU5F1, POU5F1, POU5F1, POU5F1, POU5F1, POU5F1	Drug-induced Stevens-Johnson syndrome or toxic epidermal necrolysis (SJS/TEN)	21801394	2e-08
	rs3132524	POU5F1, POU5F1, POU5F1, POU5F1, POU5F1, POU5F1, POU5F1	Type 2 diabetes	24509480	4e-09
	rs1265159	POU5F1, POU5F1, POU5F1, POU5F1, POU5F1, POU5F1, POU5F1	Idiopathic membranous nephropathy	21323541	4e-37
	rs2269712	POU5F1, POU5F1, POU5F1, POU5F1, POU5F1, POU5F1, POU5F1	Neutrophil count	34469753	1e-10
	rs2269712	POU5F1, POU5F1, POU5F1, POU5F1, POU5F1, POU5F1, POU5F1	Waist-hip index	34021172	2e-08
	rs116805908	POU5F1, POU5F1, POU5F1, POU5F1, POU5F1, POU5F1, POU5F1, PSORS1C3, PSORS1C3, PSORS1C3, PSORS1C3, PSORS1C3, PSORS1C3, PSORS1C3	Psoriatic arthritis	30552173	3e-31
	rs116834467	POU5F1, POU5F1, POU5F1, POU5F1, POU5F1, POU5F1, POU5F1, PSORS1C3, PSORS1C3, PSORS1C3, PSORS1C3, PSORS1C3, PSORS1C3, PSORS1C3	Hemoglobin	29403010	4e-09
	rs3094188	POU5F1, POU5F1, POU5F1, POU5F1, POU5F1, POU5F1, POU5F1, PSORS1C3, PSORS1C3, PSORS1C3, PSORS1C3, PSORS1C3, PSORS1C3, PSORS1C3	Drug-induced Stevens-Johnson syndrome or toxic epidermal necrolysis (SJS/TEN)	21801394	3e-08
	rs887466	POU5F1, POU5F1, POU5F1, POU5F1, POU5F1, POU5F1, POU5F1, PSORS1C3, PSORS1C3, PSORS1C3, PSORS1C3, PSORS1C3, PSORS1C3, PSORS1C3	DNA methylation GrimAge acceleration	34187551	5e-10
	rs3131018	PSORS1C3, PSORS1C3, PSORS1C3, PSORS1C3, PSORS1C3, PSORS1C3, PSORS1C3, POU5F1, POU5F1, POU5F1, POU5F1, POU5F1, POU5F1, POU5F1	HIV-1 control	21051598	4e-16
	rs11971191 x rs3131018	No mapped genes x PSORS1C3, POU5F1	Neurofibrillary tangles (SNP x SNP interaction)	32450446	3e-09
	rs3131018	PSORS1C3, PSORS1C3, PSORS1C3, PSORS1C3, PSORS1C3, PSORS1C3, PSORS1C3, POU5F1, POU5F1, POU5F1, POU5F1, POU5F1, POU5F1, POU5F1	Basophil count	34469753	2e-16
	rs3131018	PSORS1C3, PSORS1C3, PSORS1C3, PSORS1C3, PSORS1C3, PSORS1C3, PSORS1C3, POU5F1, POU5F1, POU5F1, POU5F1, POU5F1, POU5F1, POU5F1	Neutrophil count	34469753	3e-21
	rs9404937	POU5F1, POU5F1, POU5F1, POU5F1, POU5F1, POU5F1, POU5F1, PSORS1C3, PSORS1C3, PSORS1C3, PSORS1C3, PSORS1C3, PSORS1C3, PSORS1C3	Hip circumference adjusted for BMI	34021172	7e-13
	rs3130507	POU5F1, POU5F1, POU5F1, POU5F1, POU5F1, POU5F1, POU5F1	Parental longevity (mother's attained age)	29227965	2e-10
	rs114773933	POU5F1, POU5F1, POU5F1, POU5F1, POU5F1, POU5F1, POU5F1	MHC class I polypeptide-related sequence A levels	36168886	1e-16
	rs7753892	POU5F1 - HCG27	Serum levels of protein GNLY	35078996	2e-14
	rs7753892	POU5F1 - HCG27	Serum levels of protein GNLY	35078996	5e-15
	rs13203101	POU5F1 - HCG27	Tonsillectomy	28928442	3e-15
	rs3130458	POU5F1 - HCG27	Waist-to-hip ratio adjusted for BMI	34021172	6e-12
	rs3130458	POU5F1 - HCG27	Waist-hip index	34021172	3e-11
	rs6922051	POU5F1 - HCG27	Hip circumference adjusted for BMI	34021172	7e-12
	rs1265181	POU5F1 - HCG27	Psoriasis	19169255	2e-208
	rs1265181	POU5F1 - HCG27	Psoriasis	30921485	1e-10
	rs9368661	POU5F1 - HCG27	Reticulocyte fraction of red cells	32888494	1e-19
	rs9263850	POU5F1 - HCG27	Hip circumference adjusted for BMI	34021172	1e-09
	rs9263850	POU5F1 - HCG27	Hip circumference adjusted for BMI	34021172	5e-16
	rs9295958	POU5F1 - HCG27	Hip circumference adjusted for BMI	34021172	1e-10
	rs9263861	POU5F1 - HCG27	vWF levels	30586737	3e-08
	rs9263861	POU5F1 - HCG27	vWF levels	30586737	3e-08
	rs9263861	POU5F1 - HCG27	Vertical cup-disc ratio	34077760	4e-09
	rs7741829	POU5F1 - HCG27	Monocyte count	32888494	2e-13
	rs7742179	POU5F1 - HCG27	Complement C4b levels	36168886	5e-22
	rs7742179	POU5F1 - HCG27	Hip circumference adjusted for BMI	34021172	3e-13
	rs7742179	POU5F1 - HCG27	Hip circumference adjusted for BMI	34021172	9e-21
	rs28749551	POU5F1 - HCG27	Monocyte count	27863252	8e-18
	rs28749551	POU5F1 - HCG27	Plateletcrit	32888494	9e-23
	rs76104167	POU5F1 - HCG27	Blood protein levels	29875488	1e-33
	rs28362333	POU5F1 - HCG27	Type 2 diabetes	34594039	7e-20
	rs9263868	HCG27, HCG27, HCG27, HCG27, HCG27, HCG27, HCG27	Shingles	28928442	4e-21
	rs28362359	HCG27, HCG27, HCG27, HCG27, HCG27, HCG27, HCG27	Lymphocyte count	34469753	4e-34
	rs9263869	HCG27, HCG27, HCG27, HCG27, HCG27, HCG27, HCG27	Waist-to-hip ratio adjusted for BMI	34021172	1e-08
	rs9263869	HCG27, HCG27, HCG27, HCG27, HCG27, HCG27, HCG27	Waist-hip index	34021172	3e-08
	rs9263869	HCG27, HCG27, HCG27, HCG27, HCG27, HCG27, HCG27	Hip circumference adjusted for BMI	34021172	3e-10
	rs9263871	HCG27, HCG27, HCG27, HCG27, HCG27, HCG27, HCG27	Blood protein levels	27532455	2e-14
	rs3132510	HCG27 - HLA-C	Tuberculosis	28928442	4e-14
	rs3132510	HCG27 - HLA-C	Diastolic blood pressure	30578418	3e-14
	rs3887381	HCG27 - HLA-C	Waist-to-hip ratio adjusted for BMI	34021172	8e-14
	rs3887381	HCG27 - HLA-C	Complement C4 levels	36168886	6e-23
	rs3887381	HCG27 - HLA-C	Waist-hip index	34021172	2e-12
	rs3887381	HCG27 - HLA-C	Hip circumference adjusted for BMI	34021172	3e-20
	rs2894181	HCG27 - HLA-C	Hip circumference adjusted for BMI	34021172	5e-09
	rs28744239	HCG27 - HLA-C	interferon-related traits	33104735	5e-09
	rs115390513	HCG27 - HLA-C	Squamous cell lung carcinoma	28604730	4e-15
	rs1619179	HCG27 - HLA-C	Pneumonia	28928442	3e-10
	rs115390513	HCG27 - HLA-C	Aerodigestive squamous cell cancer (pleiotropy)	33667223	3e-15
	rs1619179	HCG27 - HLA-C	Inguinal hernia	34382107	4e-08
	rs1619179	HCG27 - HLA-C	Medication use (drugs for peptic ulcer and gastro-oesophageal reflux disease)	31015401	4e-11
	rs1619179	HCG27 - HLA-C	Medication use (drugs for peptic ulcer and gastro-oesophageal reflux disease)	34594039	4e-11
	rs4410769	HCG27 - HLA-C	Waist-to-hip ratio adjusted for BMI	34021172	2e-09
	rs4410769	HCG27 - HLA-C	Waist-hip index	34021172	3e-08
	rs9501519	HCG27 - HLA-C	Waist-to-hip ratio adjusted for BMI	34021172	3e-11
	rs9501519	HCG27 - HLA-C	Waist-hip index	34021172	1e-10
	rs9501520	HCG27 - HLA-C	Waist-to-hip ratio adjusted for BMI	34021172	2e-10
	rs9501520	HCG27 - HLA-C	Waist-hip index	34021172	6e-10
	rs17191272	HCG27 - HLA-C	Hip circumference adjusted for BMI	34021172	3e-11
	rs36039697	HCG27 - HLA-C	Platelet-to-lymphocyte ratio	34469753	2e-17
	rs151176660	HCG27 - HLA-C	Factor VIII levels or von Willebrand factor levels (pleiotropy)	35285134	2e-09
	rs3869109	HCG27 - HLA-C	Coronary heart disease	22319020	1e-09
	rs114276265	HCG27 - HLA-C	Autism spectrum disorder or schizophrenia	28540026	4e-16
	rs2894176 x rs3130467	No mapped genes x HCG27 - HLA-C	Psoriasis	30315195	4e-13
	rs3130467 x rs12191877	HCG27 - HLA-C x No mapped genes	Psoriasis	30315195	2e-18
	rs3130467	HCG27 - HLA-C	Beta-2-microglobulin levels	36168886	9e-12
	rs2894176 x rs3130517	No mapped genes x HCG27 - HLA-C	Psoriasis	30315195	2e-13
	rs3130517 x rs12191877	HCG27 - HLA-C x No mapped genes	Psoriasis	30315195	2e-18
	rs28894086 x rs3130517	No mapped genes x HCG27 - HLA-C	Psoriasis	30315195	5e-18
	rs116067082	HCG27 - HLA-C	Autism spectrum disorder or schizophrenia	28540026	4e-11
	rs9263988	HCG27 - HLA-C	Platelet count	34469753	6e-19
	rs1639110 x rs45533135	HCG27 - HLA-C x No mapped genes	Psoriasis	30315195	1e-19
	rs6929464 x rs1639110	No mapped genes x HCG27 - HLA-C	Psoriasis	30315195	8e-19
	rs9263993	HCG27 - HLA-C	vWF levels	30586737	9e-09
	rs6904670	HCG27 - HLA-C	CD28- CD8+ T cell %CD8+ T cell	32929287	3e-08
	rs1639109	HCG27 - HLA-C	IDP dMRI TBSS L1 Superior longitudinal fasciculus L	33875891	1e-13
	rs1639109	HCG27 - HLA-C	Inguinal hernia	34382107	2e-08
	rs7769059	HCG27 - HLA-C	HDL cholesterol levels	32203549	1e-12
	rs116718137	HCG27 - HLA-C	Lung cancer	28604730	8e-17
	rs1639108	HCG27 - HLA-C	Inguinal hernia	34382107	4e-08
	rs144762289	HCG27 - HLA-C	Autism spectrum disorder or schizophrenia	28540026	3e-17
	rs1793894	HCG27 - HLA-C	Inguinal hernia	34382107	3e-08
	rs3134783	HCG27 - HLA-C	Sarcoidosis	34594039	6e-09
	rs3130941	HCG27 - HLA-C	IgE levels	24324648	1e-10
	rs7757622	HCG27 - HLA-C	A body shape index	34021172	2e-16
	rs3132497	HCG27 - HLA-C	Hip circumference adjusted for BMI	34021172	3e-09
	rs114142645	HCG27 - HLA-C	Autism spectrum disorder or schizophrenia	28540026	2e-08
	rs3130417	HCG27 - HLA-C	AFP levels	36329257	3e-09
	rs3130427	HCG27 - HLA-C	Mean platelet volume	32888494	2e-27
	rs55839536	HCG27 - HLA-C	Hip circumference adjusted for BMI	34021172	2e-08
	rs7449932	HCG27 - HLA-C	Phospholipids to total lipids ratio in very large HDL	35213538	2e-09
	rs3130439	HCG27 - HLA-C	Serum levels of protein LILRB1	35078996	8e-23
	rs17197839	HCG27 - HLA-C	Basal cell carcinoma	33549134	3e-11
	rs17197839	HCG27 - HLA-C	Alzheimer‚Äôs disease polygenic risk score (upper quantile vs lower quantile)	35589863	6e-34
	rs17197839	HCG27 - HLA-C	Hip circumference adjusted for BMI	34021172	1e-08
	rs1793892	HCG27 - HLA-C	Waist-to-hip ratio adjusted for BMI	34021172	2e-09
	rs1793892	HCG27 - HLA-C	Waist-hip index	34021172	3e-09
	rs113418195	HCG27 - HLA-C	White blood cell count	29403010	1e-18
	rs3095254	HCG27 - HLA-C	Monocyte count	25096241	8e-09
	rs3095254	HCG27 - HLA-C	White blood cell types	21738478	6e-11
	rs1793889	HCG27 - HLA-C	Autism spectrum disorder or schizophrenia	28540026	1e-11
	rs150680405	HCG27 - HLA-C	Autism spectrum disorder or schizophrenia	28540026	3e-14
	rs9264277	HCG27 - HLA-C	Neutrophil count	34469753	4e-08
	rs9264277	HCG27 - HLA-C	Lymphocyte-to-monocyte ratio	34469753	1e-09
	rs9264277	HCG27 - HLA-C	Monocyte count	34469753	2e-36
	rs9264277	HCG27 - HLA-C	Lymphocyte count	34469753	6e-12
	rs9264277	HCG27 - HLA-C	Platelet-to-lymphocyte ratio	34469753	2e-13
	rs2440367	HCG27 - HLA-C	Hip circumference adjusted for BMI	34021172	4e-08
	rs150543164	HCG27 - HLA-C	C-reactive protein levels	31900758	7e-11
	rs9264354	HCG27 - HLA-C	Lymphocyte-to-monocyte ratio	34469753	2e-41
	rs9264355	HCG27 - HLA-C	Sex hormone-binding globulin levels	34321204	2e-10
	rs9264355	HCG27 - HLA-C	Hip circumference adjusted for BMI	34021172	2e-11
	rs6939900	HCG27 - HLA-C	Lymphocyte count	32888494	3e-26
	rs6939900	HCG27 - HLA-C	Triglycerides to total lipids ratio in very large HDL	35213538	2e-13
	rs6939900	HCG27 - HLA-C	Phospholipids to total lipids ratio in large VLDL	35213538	3e-11
	rs17191797	HCG27 - HLA-C	Eosinophil percentage of white cells	27863252	1e-10
	rs113721499	HCG27 - HLA-C	White blood cell count (basophil)	29403010	2e-20
	rs2844626	HCG27 - HLA-C	Varicose veins	34594039	1e-10
	rs9264408	HCG27 - HLA-C	Waist-to-hip ratio adjusted for BMI	34021172	5e-13
	rs9264408	HCG27 - HLA-C	Waist-hip index	34021172	3e-12
	rs9264413	HCG27 - HLA-C	Monocyte percentage of white cells	27863252	4e-40
	rs17192134	HCG27 - HLA-C	White blood cell count	32888494	2e-25
	rs17192134	HCG27 - HLA-C	Lymphocyte-to-monocyte ratio	34469753	3e-52
	rs9357120	HCG27 - HLA-C	Basophil count	32888493	6e-32
	rs9357120	HCG27 - HLA-C	Basophil count	34594039	1e-31
	rs114422334	HCG27 - HLA-C	Eosinophil counts	29403010	4e-19
	rs12527188 x rs2853961	No mapped genes x HCG27 - HLA-C	Psoriasis	30315195	6e-19
	rs2853961	HCG27 - HLA-C	Blood cell traits (multivariate analysis)	31080455	4e-08
	rs3130542	HCG27 - HLA-C	Hepatitis B	24162738	9e-14
	rs2524108	HCG27 - HLA-C	Lymphocyte count	32888494	6e-44
	rs2524108	HCG27 - HLA-C	Waist-to-hip ratio adjusted for BMI	34021172	1e-09
	rs2524108	HCG27 - HLA-C	Waist-hip index	34021172	4e-09
	rs2844623	HCG27 - HLA-C	Type 2 diabetes	30718926	1e-17
	rs2524106	HCG27 - HLA-C	Waist-to-hip ratio adjusted for BMI	34021172	1e-08
	rs2524106	HCG27 - HLA-C	Waist-hip index	34021172	4e-08
	rs2524105	HCG27 - HLA-C	Eosinophil counts	32888493	4e-41
	rs9264533	HCG27 - HLA-C	Granulocyte percentage of myeloid white cells	27863252	4e-33
	rs113509869	HCG27 - HLA-C	Monocyte percentage of white cells	32888494	9e-21
	rs2395470	HCG27 - HLA-C	Waist-to-hip ratio adjusted for BMI	34021172	5e-15
	rs2395470	HCG27 - HLA-C	Waist-hip index	34021172	5e-14
	rs2853953	HCG27 - HLA-C	Chronic hepatitis B infection	25802187	5e-20
	rs6911408 x rs2853953	No mapped genes x HCG27 - HLA-C	Psoriasis	30315195	4e-28
	rs112390170	HCG27 - HLA-C	Mean corpuscular volume	29403010	9e-11
	rs9264579	HCG27 - HLA-C	Mean corpuscular volume	34594039	5e-18
	rs115042889	HCG27 - HLA-C	Complement C4 levels	36168886	4e-16
	rs111977918	HCG27 - HLA-C	Autism spectrum disorder or schizophrenia	28540026	2e-08
	rs2853951	HCG27 - HLA-C	Hip circumference adjusted for BMI	34021172	3e-19
	rs2853950	HCG27 - HLA-C	Waist-to-hip ratio adjusted for BMI	34021172	1e-10
	rs2853950	HCG27 - HLA-C	A body shape index	34021172	2e-09
	rs2853950	HCG27 - HLA-C	Waist-hip index	34021172	4e-10
	rs34131062	HCG27 - HLA-C	Serum metabolite levels (CMS)	31636271	3e-10
	rs34131062	HCG27 - HLA-C	Serum metabolite levels (CMS)	31636271	1e-09
	rs34131062	HCG27 - HLA-C	Serum metabolite levels	31636271	1e-08
	rs34131062	HCG27 - HLA-C	Serum metabolite levels	31636271	8e-09
	rs6933647 x rs2524096	No mapped genes x HCG27 - HLA-C	Psoriasis	30315195	5e-18
	rs2524096	HCG27 - HLA-C	Serum levels of protein TXNDC15	35078996	1e-49
	rs1049281	HLA-C, HLA-C, HLA-C, HLA-C, HLA-C, HLA-C, HLA-C	Waist-to-hip ratio adjusted for BMI (joint analysis main effects and smoking interaction)	28443625	2e-10
	rs1049281	HLA-C, HLA-C, HLA-C, HLA-C, HLA-C, HLA-C, HLA-C	Waist-to-hip ratio adjusted for BMI (adjusted for smoking behaviour)	28443625	1e-18
	rs1049281	HLA-C, HLA-C, HLA-C, HLA-C, HLA-C, HLA-C, HLA-C	Waist-to-hip ratio adjusted for BMI in non-smokers	28443625	2e-08
	rs3207561	HLA-C, HLA-C, HLA-C, HLA-C, HLA-C, HLA-C, HLA-C	Eosinophil counts	34469753	4e-27
	rs3207555	HLA-C, HLA-C, HLA-C, HLA-C, HLA-C, HLA-C, HLA-C	High light scatter reticulocyte percentage of red cells	32888494	4e-12
	rs2894204	HLA-C, HLA-C, HLA-C, HLA-C, HLA-C, HLA-C, HLA-C	Waist-hip ratio	30239722	8e-25
	rs2894204	HLA-C, HLA-C, HLA-C, HLA-C, HLA-C, HLA-C, HLA-C	Waist-hip ratio	30239722	8e-25
	rs149948521	HLA-C, HLA-C, HLA-C, HLA-C, HLA-C, HLA-C, HLA-C	DNA methylation variation (age effect)	30348214	1e-08
	rs17886880	HLA-C, HLA-C, HLA-C, HLA-C, HLA-C, HLA-C, HLA-C	Waist-to-hip ratio adjusted for BMI	34021172	1e-10
	rs17886880	HLA-C, HLA-C, HLA-C, HLA-C, HLA-C, HLA-C, HLA-C	Waist-hip index	34021172	1e-09
	rs17886880	HLA-C, HLA-C, HLA-C, HLA-C, HLA-C, HLA-C, HLA-C	Hip circumference adjusted for BMI	34021172	2e-11
	rs1130947	HLA-C, HLA-C, HLA-C, HLA-C, HLA-C, HLA-C, HLA-C	Educational attainment	35361970	3e-12
	rs1050118	HLA-C, HLA-C, HLA-C, HLA-C, HLA-C, HLA-C, HLA-C	Mean corpuscular volume	32888493	5e-17
	rs34794906	HLA-C, HLA-C, HLA-C, HLA-C, HLA-C, HLA-C, HLA-C	Reticulocyte count	27863252	2e-23
	rs34794906	HLA-C, HLA-C, HLA-C, HLA-C, HLA-C, HLA-C, HLA-C	Hip circumference adjusted for BMI	34021172	7e-15
	rs9264638	HLA-C, HLA-C, HLA-C, HLA-C, HLA-C, HLA-C, HLA-C	Beta-2 microglubulin plasma levels	23417110	2e-23
	rs9264639	HLA-C, HLA-C, HLA-C, HLA-C, HLA-C, HLA-C, HLA-C	Estimated glomerular filtration rate	31015462	2e-08
	rs9264642	HLA-C, HLA-C, HLA-C, HLA-C, HLA-C, HLA-C, HLA-C	Waist-to-hip ratio adjusted for BMI	34021172	7e-14
	rs9264642	HLA-C, HLA-C, HLA-C, HLA-C, HLA-C, HLA-C, HLA-C	Waist-hip index	34021172	4e-12
	rs9264644	HLA-C, HLA-C, HLA-C, HLA-C, HLA-C, HLA-C, HLA-C	Educational attainment	35361970	1e-14
	rs2308575	HLA-C, HLA-C, HLA-C, HLA-C, HLA-C, HLA-C, HLA-C	Lymphocyte count	34594039	1e-224
	rs9264664	HLA-C, HLA-C, HLA-C, HLA-C, HLA-C, HLA-C, HLA-C	Adrenomedullin levels	33067605	2e-12
	rs9264666	HLA-C, HLA-C, HLA-C, HLA-C, HLA-C, HLA-C, HLA-C	Hip circumference adjusted for BMI	34021172	6e-11
	rs17879195	HLA-C, HLA-C, HLA-C, HLA-C, HLA-C, HLA-C, HLA-C	Hip circumference adjusted for BMI	34021172	3e-10
	rs41543814	HLA-C, HLA-C, HLA-C, HLA-C, HLA-C, HLA-C, HLA-C	Waist-to-hip ratio adjusted for BMI	34021172	7e-11
	rs41543814	HLA-C, HLA-C, HLA-C, HLA-C, HLA-C, HLA-C, HLA-C	Waist-hip index	34021172	7e-10
	rs1050414	HLA-C, HLA-C, HLA-C, HLA-C, HLA-C, HLA-C, HLA-C	Psoriasis vulgaris	34594039	6e-14
	rs1050420	HLA-C, HLA-C, HLA-C, HLA-C, HLA-C, HLA-C, HLA-C	Mean platelet volume	32888494	2e-15
	rs1050420	HLA-C, HLA-C, HLA-C, HLA-C, HLA-C, HLA-C, HLA-C	CD8 on CD8+ T cell	32929287	2e-15
	rs1050420	HLA-C, HLA-C, HLA-C, HLA-C, HLA-C, HLA-C, HLA-C	Waist-to-hip ratio adjusted for BMI	34021172	1e-11
	rs1050420	HLA-C, HLA-C, HLA-C, HLA-C, HLA-C, HLA-C, HLA-C	Waist-hip index	34021172	1e-10
	rs1050420	HLA-C, HLA-C, HLA-C, HLA-C, HLA-C, HLA-C, HLA-C	Hip circumference adjusted for BMI	34021172	2e-08
	rs707911	HLA-C, HLA-C, HLA-C, HLA-C, HLA-C, HLA-C, HLA-C	Waist-to-hip ratio adjusted for BMI	34021172	1e-10
	rs707911	HLA-C, HLA-C, HLA-C, HLA-C, HLA-C, HLA-C, HLA-C	Waist-hip index	34021172	2e-09
	rs707911	HLA-C, HLA-C, HLA-C, HLA-C, HLA-C, HLA-C, HLA-C	Hip circumference adjusted for BMI	34021172	4e-19
	rs1050437	HLA-C, HLA-C, HLA-C, HLA-C, HLA-C, HLA-C, HLA-C	Gastric cancer	34594039	2e-10
	rs1131151	HLA-C, HLA-C, HLA-C, HLA-C, HLA-C, HLA-C, HLA-C	Methazolamide-induced Stevens-Johnson syndrome / toxic epidermal necrolysis	35122707	4e-12
	rs2074494	HLA-C, HLA-C, HLA-C, HLA-C, HLA-C, HLA-C, HLA-C	Methazolamide-induced Stevens-Johnson syndrome / toxic epidermal necrolysis	35122707	5e-12
	rs116108880	HLA-C, HLA-C, HLA-C, HLA-C, HLA-C, HLA-C, HLA-C	IgG galactosylation phenotypes (multivariate analysis)	28878392	8e-10
	rs2308527	HLA-C, HLA-C, HLA-C, HLA-C, HLA-C, HLA-C, HLA-C	Waist-to-hip ratio adjusted for BMI	34021172	1e-10
	rs2308527	HLA-C, HLA-C, HLA-C, HLA-C, HLA-C, HLA-C, HLA-C	Waist-hip index	34021172	5e-09
	rs2524094	HLA-C - USP8P1	Serum levels of protein GZMA	35078996	4e-35
	rs2524094	HLA-C - USP8P1	Hip circumference adjusted for BMI	34021172	6e-17
	rs2844622	HLA-C - USP8P1	Hip circumference adjusted for BMI	34021172	4e-23
	rs10569394	HLA-C - USP8P1	Blood protein levels	29875488	3e-32
	rs2074488	HLA-C - USP8P1	Chronic obstructive pulmonary disease-related biomarkers	23144326	2e-10
	rs9357121	HLA-C - USP8P1	Cholesterol, total	26582766	2e-10
	rs9357121	HLA-C - USP8P1	LDL cholesterol	26582766	3e-10
	rs9357121	HLA-C - USP8P1	Platelet count	34469753	9e-15
	rs4361609	HLA-C - USP8P1	Eosinophil percentage of white cells	32888494	1e-47
	rs2249741	HLA-C - USP8P1	Waist-to-hip ratio adjusted for BMI	34021172	1e-14
	rs2249741	HLA-C - USP8P1	A body shape index	34021172	4e-13
	rs2249741	HLA-C - USP8P1	Waist-hip index	34021172	3e-13
	rs2249741	HLA-C - USP8P1	Hip circumference adjusted for BMI	34021172	1e-11
	rs2249742	HLA-C - USP8P1	Myeloid white cell count	27863252	5e-71
	rs2249742	HLA-C - USP8P1	White blood cell count (lymphocyte)	28158719	4e-08
	rs2249742	HLA-C - USP8P1	Lymphocyte count	32888494	2e-70
	rs3130453 x rs2249742	No mapped genes x HLA-C - USP8P1	Psoriasis	30315195	7e-18
	rs3130506 x rs2249742	No mapped genes x HLA-C - USP8P1	Psoriasis	30315195	2e-16
	rs2249742	HLA-C - USP8P1	Neutrophil count	32888494	6e-25
	rs2249742	HLA-C - USP8P1	White blood cell count	32888494	3e-27
	rs2249742	HLA-C - USP8P1	Lymphocyte count	34469753	5e-180
	rs2249742	HLA-C - USP8P1	Cholesteryl ester levels in large LDL	35213538	8e-10
	rs2249742	HLA-C - USP8P1	Total lipid levels in large LDL	35213538	3e-09
	rs2249742	HLA-C - USP8P1	Phospholipid levels in LDL	35213538	2e-08
	rs2249742	HLA-C - USP8P1	Total lipid levels in LDL	35213538	2e-09
	rs2249742	HLA-C - USP8P1	Cholesterol levels in large LDL	35213538	4e-09
	rs2249742	HLA-C - USP8P1	LDL cholesterol levels	35213538	3e-09
	rs2249742	HLA-C - USP8P1	Phospholipid levels in large LDL	35213538	2e-08
	rs9264681	HLA-C - USP8P1	Waist-to-hip ratio adjusted for BMI	34021172	1e-13
	rs9264681	HLA-C - USP8P1	A body shape index	34021172	4e-10
	rs9264681	HLA-C - USP8P1	Waist-hip index	34021172	3e-13
	rs9264681	HLA-C - USP8P1	Hip circumference adjusted for BMI	34021172	2e-11
	rs13191343	HLA-C - USP8P1	Psoriatic arthritis	20953186	2e-72
	rs6900444	HLA-C - USP8P1	Triglyceride levels	32154731	1e-38
	rs6900444	HLA-C - USP8P1	Familial combined hyperlipidemia defined by Dutch criteria	34906840	4e-15
	rs6900444	HLA-C - USP8P1	Familial combined hyperlipidemia defined by Consensus criteria	34906840	6e-15
	rs6900444	HLA-C - USP8P1	Hip circumference adjusted for BMI	34021172	4e-11
	rs6900444	HLA-C - USP8P1	Hip circumference adjusted for BMI	34021172	2e-15
	rs6900323	HLA-C - USP8P1	Waist-to-hip ratio adjusted for BMI	34021172	3e-10
	rs6900323	HLA-C - USP8P1	Waist-hip index	34021172	2e-09
	rs6900323	HLA-C - USP8P1	Hip circumference adjusted for BMI	34021172	2e-08
	rs7764413	HLA-C - USP8P1	Waist-to-hip ratio adjusted for BMI	34021172	8e-11
	rs7764413	HLA-C - USP8P1	Waist-hip index	34021172	1e-09
	rs2524081	HLA-C - USP8P1	Hemoglobin levels	32327693	2e-19
	rs2524081	HLA-C - USP8P1	Hemoglobin concentration	27863252	5e-11
	rs2844620	HLA-C - USP8P1	Waist-to-hip ratio adjusted for BMI	34021172	4e-19
	rs2844620	HLA-C - USP8P1	Waist-to-hip ratio adjusted for BMI	34021172	4e-11
	rs2844620	HLA-C - USP8P1	Waist-hip index	34021172	5e-10
	rs2844620	HLA-C - USP8P1	A body shape index	34021172	9e-17
	rs2844620	HLA-C - USP8P1	Waist-hip index	34021172	3e-18
	rs2524079	HLA-C - USP8P1	White blood cell count	21738480	1e-11
	rs2524079	HLA-C - USP8P1	White blood cell count	27863252	2e-126
	rs2524079	HLA-C - USP8P1	Sum neutrophil eosinophil counts	27863252	6e-68
	rs2524079	HLA-C - USP8P1	Granulocyte count	27863252	9e-69
	rs2524079	HLA-C - USP8P1	Sum basophil neutrophil counts	27863252	2e-68
	rs2524079	HLA-C - USP8P1	Neutrophil count	27863252	1e-67
	rs2524079	HLA-C - USP8P1	Basophil count	32888494	1e-31
	rs2524079	HLA-C - USP8P1	Basophil count	32888493	1e-51
	rs2524079	HLA-C - USP8P1	Basophil count	32888493	5e-51
	rs2524079	HLA-C - USP8P1	White blood cell count	28158719	2e-08
	rs2524079	HLA-C - USP8P1	White blood cell count (lymphocyte)	28158719	2e-08
	rs2524079	HLA-C - USP8P1	White blood cell count	31217584	1e-09
	rs2524079	HLA-C - USP8P1	Waist-to-hip ratio adjusted for BMI	34021172	6e-11
	rs2524079	HLA-C - USP8P1	Neutrophil count	34469753	4e-109
	rs2524079	HLA-C - USP8P1	Basophil count	34469753	2e-76
	rs2524079	HLA-C - USP8P1	White blood cell count (lymphocyte)	34107879	1e-08
	rs2524079	HLA-C - USP8P1	White blood cell count	34107879	3e-10
	rs2524079	HLA-C - USP8P1	A body shape index	34021172	1e-09
	rs2524079	HLA-C - USP8P1	Waist-hip index	34021172	4e-10
	rs2524079	HLA-C - USP8P1	Hip circumference adjusted for BMI	34021172	7e-09
	rs2524079	HLA-C - USP8P1	Neutrophil count	34594039	6e-32
	rs2524079	HLA-C - USP8P1	Neutrophil count	34594039	3e-162
	rs2524079	HLA-C - USP8P1	White blood cell count	34594039	9e-270
	rs12111032	HLA-C - USP8P1	Takayasu arteritis	25604533	1e-09
	rs12111032	HLA-C - USP8P1	Educational attainment	35361970	9e-20
	rs2844619	HLA-C - USP8P1	Waist-to-hip ratio adjusted for BMI	34021172	4e-24
	rs2844619	HLA-C - USP8P1	A body shape index	34021172	7e-20
	rs2844619	HLA-C - USP8P1	Waist-hip index	34021172	8e-22
	rs35989257	HLA-C - USP8P1	A body shape index	34021172	3e-09
	rs35989257	HLA-C - USP8P1	Hip circumference adjusted for BMI	34021172	6e-09
	rs12199223	HLA-C - USP8P1	Psoriasis	30921485	7e-18
	rs12199223	HLA-C - USP8P1	Serum levels of protein CD8A	35078996	2e-61
	rs3134745	HLA-C - USP8P1	Red blood cell count	32888494	5e-10
	rs9461680	HLA-C - USP8P1	Free cholesterol to total lipids ratio in large HDL	35213538	9e-11
	rs9461680	HLA-C - USP8P1	Phospholipids to total lipids ratio in medium VLDL	35213538	3e-09
	rs9468911	USP8P1, USP8P1, USP8P1, USP8P1, USP8P1, USP8P1, USP8P1	Free cholesterol to total lipids ratio in medium VLDL	35213538	8e-12
	rs9468911	USP8P1, USP8P1, USP8P1, USP8P1, USP8P1, USP8P1, USP8P1	Triglycerides to total lipids ratio in medium VLDL	35213538	1e-11
	rs73390981	USP8P1, USP8P1, USP8P1, USP8P1, USP8P1, USP8P1, USP8P1	Lymphocyte percentage of white cells	32888494	3e-29
	rs73390981	USP8P1, USP8P1, USP8P1, USP8P1, USP8P1, USP8P1, USP8P1	Neutrophil-to-lymphocyte ratio	34469753	1e-33
	rs13200569	USP8P1, USP8P1, USP8P1, USP8P1, USP8P1, USP8P1, USP8P1	Mean reticulocyte volume	32888494	7e-13
	rs4141168	USP8P1, USP8P1, USP8P1, USP8P1, USP8P1, USP8P1, USP8P1	Free cholesterol to total lipids ratio in small HDL	35213538	2e-08
	rs3130696	USP8P1, USP8P1, USP8P1, USP8P1, USP8P1, USP8P1, USP8P1	Serum metabolite levels (CMS)	31636271	5e-10
	rs75851973 x rs13203895	No mapped genes x USP8P1	Psoriasis	30315195	2e-33
	rs13203895 x rs45533135	USP8P1 x No mapped genes	Psoriasis	30315195	8e-34
	rs17728338 x rs13203895	No mapped genes x USP8P1	Psoriasis	30315195	2e-33
	rs76956521 x rs13203895	No mapped genes x USP8P1	Psoriasis	30315195	2e-33
	rs6919908	USP8P1, USP8P1, USP8P1, USP8P1, USP8P1, USP8P1, USP8P1	Multiple myeloma	26007630	4e-10
	rs6919908	USP8P1, USP8P1, USP8P1, USP8P1, USP8P1, USP8P1, USP8P1	Multiple myeloma and monoclonal gammopathy	26007630	6e-10
	rs9264744	USP8P1, USP8P1, USP8P1, USP8P1, USP8P1, USP8P1, USP8P1	Serum levels of protein KIR2DS2	35078996	4e-24
	rs9264744	USP8P1, USP8P1, USP8P1, USP8P1, USP8P1, USP8P1, USP8P1	A body shape index	34021172	2e-11
	rs2524067	USP8P1, USP8P1, USP8P1, USP8P1, USP8P1, USP8P1, USP8P1	Sarcoidosis (Lofgren's syndrome vs non-Lofgren's syndrome)	26651848	1e-25
	rs114398276	USP8P1 - RPL3P2	White blood cell count	29403010	1e-24
	rs7383388	USP8P1 - RPL3P2	Reticulocyte count	32888494	1e-10
	rs2853946	USP8P1 - RPL3P2	Height	28552196	8e-12
	rs2853946	USP8P1 - RPL3P2	White blood cell count	25096241	3e-14
	rs2853946	USP8P1 - RPL3P2	White blood cell count	25096241	1e-08
	rs2853946	USP8P1 - RPL3P2	Mean corpuscular hemoglobin	32888493	8e-12
	rs2853946	USP8P1 - RPL3P2	A body shape index	34021172	5e-11
	rs2853946	USP8P1 - RPL3P2	Hip circumference adjusted for BMI	34021172	2e-09
	rs2844608	USP8P1 - RPL3P2	CD4 on CD28+ CD4+ T cell	32929287	9e-10
	rs2844608	USP8P1 - RPL3P2	Waist-to-hip ratio adjusted for BMI	34021172	3e-19
	rs2844608	USP8P1 - RPL3P2	Waist-hip index	34021172	2e-18
	rs2853943	USP8P1 - RPL3P2	Waist-to-hip ratio adjusted for BMI	34021172	2e-12
	rs2853943	USP8P1 - RPL3P2	Waist-hip index	34021172	3e-12
	rs2844606	RPL3P2, RPL3P2, RPL3P2, RPL3P2, RPL3P2, RPL3P2, RPL3P2	Anti-human herpes¬†virus¬†6¬†IE1A IgG¬†seropositivity	33204752	1e-08
	rs2844606	RPL3P2, RPL3P2, RPL3P2, RPL3P2, RPL3P2, RPL3P2, RPL3P2	Neutrophil count	32888494	3e-23
	rs2844606	RPL3P2, RPL3P2, RPL3P2, RPL3P2, RPL3P2, RPL3P2, RPL3P2	Waist-to-hip ratio adjusted for BMI	34021172	2e-09
	rs2844606	RPL3P2, RPL3P2, RPL3P2, RPL3P2, RPL3P2, RPL3P2, RPL3P2	A body shape index	34021172	1e-13
	rs2844605	RPL3P2, RPL3P2, RPL3P2, RPL3P2, RPL3P2, RPL3P2, RPL3P2	Hip circumference adjusted for BMI	34021172	7e-16
	rs9264759	RPL3P2, RPL3P2, RPL3P2, RPL3P2, RPL3P2, RPL3P2, RPL3P2	Eosinophil counts	34594039	2e-40
	rs2853941	RPL3P2, RPL3P2, RPL3P2, RPL3P2, RPL3P2, RPL3P2, RPL3P2	Waist-to-hip ratio adjusted for BMI	34021172	1e-09
	rs9264764	RPL3P2 - WASF5P	Waist-hip index	34021172	4e-09
	rs9264602 x rs9468914	No mapped genes x RPL3P2 - WASF5P	Psoriasis	30315195	6e-15
	rs2853939	RPL3P2 - WASF5P	Hip circumference adjusted for BMI	34021172	2e-28
	rs2524054	RPL3P2 - WASF5P	CD4:CD8 lymphocyte ratio	20045101	2e-28
	rs2524054	RPL3P2 - WASF5P	CD8-positive T-lymphocyte count	20045101	6e-21
	rs6931633 x rs2853935	No mapped genes x RPL3P2 - WASF5P	Psoriasis	30315195	8e-25
	rs12660883 x rs2524052	No mapped genes x RPL3P2 - WASF5P	Psoriasis	30315195	4e-16
	rs2853933	RPL3P2 - WASF5P	Waist-to-hip ratio adjusted for BMI	34021172	5e-17
	rs2853933	RPL3P2 - WASF5P	Waist-hip index	34021172	5e-15
	rs114598080	WASF5P, WASF5P, WASF5P, WASF5P, WASF5P, WASF5P, WASF5P	Leprosy	32421744	9e-13
	rs2853928	WASF5P - LINC02571	Granzyme A levels	28240269	3e-12
	rs2853928	WASF5P - LINC02571	Average diameter for VLDL particles	35213538	8e-11
	rs2844594	WASF5P - LINC02571	HVEM on naive CD8+ T cell	32929287	2e-10
	rs2844594	WASF5P - LINC02571	Eczema	34785669	3e-14
	rs9468925	WASF5P - LINC02571	Vitiligo	20526339	2e-33
	rs2524163	WASF5P - LINC02571	C-reactive protein levels or triglyceride levels (pleiotropy)	27286809	8e-10
	rs6931633 x rs2524163	No mapped genes x WASF5P - LINC02571	Psoriasis	30315195	1e-24
	rs115464798	WASF5P - LINC02571	Neutrophil count	32888494	5e-21
	rs2524147	LINC02571	Lymphocyte count	34469753	8e-65
	rs2524144	LINC02571	White blood cell count	36329257	2e-14
	rs2524143	LINC02571	Blood protein levels	29875488	2e-52
	rs2524143	LINC02571	Total cholesterol levels	34887591	2e-54
	rs2524142	LINC02571	Blood protein levels	29875488	3e-22
	rs2524142	LINC02571	Cholesteryl esters to total lipids ratio in medium LDL	35213538	8e-10
	rs2524142	LINC02571	Phospholipids to total lipids ratio in medium LDL	35213538	1e-08
	rs2894207	LINC02571	Nasopharyngeal carcinoma	27436580	2e-19
	rs2894207	LINC02571	Nasopharyngeal carcinoma	20512145	3e-33
	rs114583506	LINC02571	Major depressive episode treated with electroconvulsive therapy	33483693	4e-08
	rs2524139	LINC02571	Blood protein levels	29875488	2e-52
	rs4248149 x rs9380237	No mapped genes x LINC02571	Psoriasis	30315195	3e-20
	rs9380237	LINC02571	Educational attainment	35361970	7e-14
	rs3094682	LINC02571	Type 2 diabetes	32541925	2e-23
	rs887468 x rs9468932	No mapped genes x LINC02571	Psoriasis	30315195	8e-28
	rs2853952 x rs9468932	No mapped genes x LINC02571	Psoriasis	30315195	6e-28
	rs6911408 x rs9468932	No mapped genes x LINC02571	Psoriasis	30315195	2e-28
	rs2844603 x rs9468932	No mapped genes x LINC02571	Psoriasis	30315195	7e-24
	rs2524129	LINC02571	Triglyceride levels in small VLDL	35213538	4e-18
	rs2524129	LINC02571	Triglyceride levels in VLDL	35213538	3e-14
	rs2524129	LINC02571	Phospholipid levels in chylomicrons and extremely large VLDL	35213538	2e-11
	rs2524129	LINC02571	Total triglycerides levels	35213538	3e-15
	rs2524129	LINC02571	Triglyceride levels in medium LDL	35213538	5e-17
	rs2524129	LINC02571	Triglyceride levels in medium VLDL	35213538	5e-15
	rs2524129	LINC02571	Triglyceride levels in small LDL	35213538	2e-16
	rs2246954	LINC02571	Hip index	34021172	1e-09
	rs2246954	LINC02571	Waist circumference adjusted for body mass index	34021172	2e-08
	rs2247056	LINC02571	Low density lipoprotein cholesterol levels	29507422	2e-08
	rs2247056	LINC02571	Triglycerides	29507422	1e-12
	rs2247056	LINC02571	Triglycerides	29507422	2e-14
	rs2247056	LINC02571	Total cholesterol levels	29507422	2e-17
	rs2247056	LINC02571	Total cholesterol levels	29507422	2e-18
	rs2247056	LINC02571	Height	23563607	4e-12
	rs2247056	LINC02571	Triglycerides	20686565	2e-15
	rs2247056	LINC02571	Free cholesterol levels in chylomicrons and extremely large VLDL	35213538	6e-12
	rs2247056	LINC02571	Omega-3 fatty acid levels	35213538	2e-16
	rs2853923	LINC02571	Hip index	34021172	4e-08
	rs75851973 x rs13191519	No mapped genes x LINC02571	Psoriasis	30315195	2e-33
	rs13191519 x rs45533135	LINC02571 x No mapped genes	Psoriasis	30315195	9e-34
	rs17728338 x rs13191519	No mapped genes x LINC02571	Psoriasis	30315195	2e-33
	rs76956521 x rs13191519	No mapped genes x LINC02571	Psoriasis	30315195	2e-33
	rs115429782	LINC02571	Psoriatic arthritis	30552173	1e-36
	rs17192526	LINC02571	Waist-to-hip ratio adjusted for BMI	34021172	1e-09
	rs17192526	LINC02571	Waist-hip index	34021172	8e-09
	rs17192526	LINC02571	Hip circumference adjusted for BMI	34021172	2e-18
	rs2524095	LINC02571	Hypertension	31879980	1e-09
	rs13210419	LINC02571	MHC class I polypeptide-related sequence B levels	36168886	2e-15
	rs130076 x rs9380238	No mapped genes x LINC02571	Psoriasis	30315195	4e-18
	rs6929434 x rs9380238	No mapped genes x LINC02571	Psoriasis	30315195	2e-17
	rs28367631	LINC02571	MHC class I polypeptide-related sequence A levels	28240269	1e-15
	rs2524046	LINC02571	Waist-hip index	34021172	1e-10
	rs2524045	LINC02571	Waist-to-hip ratio adjusted for BMI	34021172	7e-11
	rs114274203	LINC02571	Autism spectrum disorder or schizophrenia	28540026	3e-12
	rs28367657	LINC02571	Hip circumference adjusted for BMI	34021172	1e-12
	rs2394967	LINC02571	Diastolic blood pressure	35762941	1e-09
	rs2524066	LINC02571	Diastolic blood pressure	35762941	1e-19
	rs3873385	LINC02571	MHC class I polypeptide-related sequence A levels	36168886	2e-14
	rs2844592	LINC02571 - HLA-B	Gastric polyp	34594039	4e-08
	rs114985235	LINC02571 - HLA-B	Crohn's disease	26891255	9e-23
	rs7776233 x rs1960278	No mapped genes x LINC02571 - HLA-B	Psoriasis	30315195	4e-15
	rs9468937	LINC02571 - HLA-B	Triglyceride levels	34887591	7e-56
	rs9468939	LINC02571 - HLA-B	Hip circumference adjusted for BMI	34021172	6e-09
	rs9264798	LINC02571 - HLA-B	Basophil count	34469753	9e-36
	rs9264801	LINC02571 - HLA-B	Neutrophil count	34469753	5e-63
	rs142628781	LINC02571 - HLA-B	Mouth ulcers	30837455	3e-14
	rs9264845	LINC02571 - HLA-B	Blood protein levels	29875488	3e-16
	rs7750963	LINC02571 - HLA-B	Blood protein levels	29875488	8e-43
	rs7750963	LINC02571 - HLA-B	Triglyceride levels in very large VLDL	35213538	7e-13
	rs7750963	LINC02571 - HLA-B	Triglyceride levels in chylomicrons and extremely large VLDL	35213538	7e-09
	rs7750963	LINC02571 - HLA-B	Triglyceride levels in large VLDL	35213538	3e-12
	rs11962586	LINC02571 - HLA-B	MHC class I polypeptide-related sequence A levels	36168886	5e-16
	rs9264875	LINC02571 - HLA-B	Lectin-like oxidized LDL receptor 1 levels	33067605	2e-09
	rs6457374	LINC02571 - HLA-B	Height	25282103	8e-35
	rs6457374	LINC02571 - HLA-B	Blood protein levels	29875488	2e-34
	rs115845232	LINC02571 - HLA-B	Triglycerides	29507422	1e-12
	rs115845232	LINC02571 - HLA-B	Triglycerides	29507422	2e-14
	rs115845232	LINC02571 - HLA-B	Total cholesterol levels	29507422	9e-17
	rs115845232	LINC02571 - HLA-B	Total cholesterol levels	29507422	1e-17
	rs6457374	LINC02571 - HLA-B	Total cholesterol levels	34887591	3e-41
	rs9368677	LINC02571 - HLA-B	Atopic dermatitis	23042114	1e-17
	rs115681968	LINC02571 - HLA-B	Neutrophil count	29403010	3e-17
	rs9264904	LINC02571 - HLA-B	Neutrophil percentage of white cells	32888494	6e-13
	rs9264904	LINC02571 - HLA-B	Waist-to-hip ratio adjusted for BMI	34021172	3e-11
	rs9264904	LINC02571 - HLA-B	Platelet-to-lymphocyte ratio	34469753	4e-158
	rs9264904	LINC02571 - HLA-B	A body shape index	34021172	8e-09
	rs9264904	LINC02571 - HLA-B	Waist-hip index	34021172	8e-11
	rs3873386	LINC02571 - HLA-B	Hip circumference adjusted for BMI	34021172	9e-11
	rs1634761	LINC02571 - HLA-B	A body shape index	34021172	1e-13
	rs1634761	LINC02571 - HLA-B	Hip circumference adjusted for BMI	34021172	6e-12
	rs9264941	LINC02571 - HLA-B	Myeloid white cell count	27863252	6e-44
	rs9264942	LINC02571 - HLA-B	Crohn's disease	23128233	5e-28
	rs9264942	LINC02571 - HLA-B	Crohn's disease	26192919	5e-25
	rs116392568	LINC02571 - HLA-B	Crohn's disease	26192919	7e-32
	rs116392568	LINC02571 - HLA-B	Inflammatory bowel disease	26192919	2e-18
	rs9264942	LINC02571 - HLA-B	HIV-1 control	20041166	6e-12
	rs9264942	LINC02571 - HLA-B	HIV-1 control	20041166	6e-32
	rs9264942	LINC02571 - HLA-B	HIV-1 control	21051598	3e-35
	rs9264942	LINC02571 - HLA-B	MHC class I polypeptide-related sequence A levels	36168886	1e-20
	rs10484554	LINC02571 - HLA-B	Cutaneous psoriasis	26626624	4e-207
	rs10484554	LINC02571 - HLA-B	Psoriasis	18369459	2e-39
	rs10484554	LINC02571 - HLA-B	Psoriasis	20953190	4e-214
	rs75851973 x rs10484554	No mapped genes x LINC02571 - HLA-B	Psoriasis	30315195	5e-33
	rs10484554 x rs45533135	LINC02571 - HLA-B x No mapped genes	Psoriasis	30315195	3e-33
	rs17728338 x rs10484554	No mapped genes x LINC02571 - HLA-B	Psoriasis	30315195	5e-33
	rs76956521 x rs10484554	No mapped genes x LINC02571 - HLA-B	Psoriasis	30315195	5e-33
	rs10484554	LINC02571 - HLA-B	Psoriasis or type 2 diabetes (trans-disease meta-analysis)(opposite effect)	33385400	2e-302
	rs9348865	LINC02571 - HLA-B	Mean spheric corpuscular volume	32888494	2e-14
	rs9348865	LINC02571 - HLA-B	Waist-to-hip ratio adjusted for BMI	34021172	4e-10
	rs9348865	LINC02571 - HLA-B	Waist-hip index	34021172	3e-09
	rs9264945	LINC02571 - HLA-B	Mean corpuscular volume	32888494	2e-29
	rs76703505	LINC02571 - HLA-B	MHC class I polypeptide-related sequence B levels	36168886	6e-15
	rs3094691	LINC02571 - HLA-B	Waist-to-hip ratio adjusted for BMI	34021172	1e-09
	rs3094691	LINC02571 - HLA-B	Waist-hip index	34021172	2e-08
	rs3094691	LINC02571 - HLA-B	A body shape index	34021172	4e-15
	rs3132479	LINC02571 - HLA-B	Hip circumference adjusted for BMI	34021172	2e-12
	rs3132479	LINC02571 - HLA-B	Hip circumference adjusted for BMI	34021172	3e-14
	rs3873388	LINC02571 - HLA-B	Hip circumference adjusted for BMI	34021172	8e-10
	rs1634794	LINC02571 - HLA-B	Itch intensity from mosquito bite adjusted by bite size	28199695	7e-10
	rs115283957	LINC02571 - HLA-B	Autism spectrum disorder or schizophrenia	28540026	6e-10
	rs9264962	LINC02571 - HLA-B	Itch intensity from mosquito bite adjusted by bite size	28199695	8e-13
	rs1634738	LINC02571 - HLA-B	Blood protein levels	29875488	1e-14
	rs9265113	LINC02571 - HLA-B	Free cholesterol levels in large HDL	35213538	2e-12
	rs9265113	LINC02571 - HLA-B	Cholesteryl ester levels in HDL	35213538	3e-13
	rs9265113	LINC02571 - HLA-B	Average diameter for HDL particles	35213538	1e-11
	rs9265113	LINC02571 - HLA-B	Cholesteryl ester levels in large HDL	35213538	2e-12
	rs9265113	LINC02571 - HLA-B	Total lipid levels in large HDL	35213538	4e-13
	rs9265113	LINC02571 - HLA-B	Concentration of large HDL particles	35213538	8e-13
	rs9265113	LINC02571 - HLA-B	Cholesterol levels in large HDL	35213538	1e-12
	rs9265113	LINC02571 - HLA-B	Phospholipid levels in large HDL	35213538	3e-13
	rs4445093	LINC02571 - HLA-B	Medication use (vasodilators used in cardiac diseases)	34594039	3e-08
	rs9265153	LINC02571 - HLA-B	Angiopoietin-1 receptor levels	33067605	1e-10
	rs7748141	LINC02571 - HLA-B	Serum levels of protein PDIA5	35078996	2e-47
	rs9265179	LINC02571 - HLA-B	F-healthy breakfast food liking (derived food-liking factor)	35585065	2e-12
	rs142174523	LINC02571 - HLA-B	Post-traumatic stress disorder	31594949	4e-08
	rs117309887	LINC02571 - HLA-B	Serum levels of protein PCSK7	35078996	2e-14
	rs28367771	LINC02571 - HLA-B	Albumin levels	34321204	6e-10
	rs76716928	LINC02571 - HLA-B	High density lipoprotein cholesterol levels	34887591	2e-23
	rs116576188	LINC02571 - HLA-B	Blood protein levels	29875488	2e-22
	rs114046333	LINC02571 - HLA-B	Tuberculosis	28928442	1e-14
	rs3094685	LINC02571 - HLA-B	Serum levels of protein DNAJC10	35078996	3e-35
	rs9265503	LINC02571 - HLA-B	Blood protein levels	29875488	4e-28
	rs9405068	LINC02571 - HLA-B	Atopic dermatitis	34594039	1e-13
	rs9265517	LINC02571 - HLA-B	Waist-to-hip ratio adjusted for BMI	34021172	8e-10
	rs9265517	LINC02571 - HLA-B	Waist-hip index	34021172	2e-09
	rs9265559	LINC02571 - HLA-B	Free cholesterol levels in HDL	35213538	2e-13
	rs9265559	LINC02571 - HLA-B	HDL cholesterol levels	35213538	2e-13
	rs28895001	LINC02571 - HLA-B	Lymphocyte count	32888494	8e-27
	rs9265620	LINC02571 - HLA-B	Free cholesterol to total lipids ratio in medium HDL	35213538	7e-13
	rs9265620	LINC02571 - HLA-B	Free cholesterol to total lipids ratio in very large HDL	35213538	1e-11
	rs6902116	LINC02571 - HLA-B	HDL cholesterol levels	32203549	2e-40
	rs12212594	LINC02571 - HLA-B	Psoriasis vulgaris	34594039	5e-209
	rs6908001	LINC02571 - HLA-B	HDL cholesterol	34594039	4e-36
	rs4947249	LINC02571 - HLA-B	High density lipoprotein cholesterol levels	34887591	2e-34
	rs9265737	LINC02571 - HLA-B	alpha-2-macroglobulin receptor-associated protein levels	36168886	5e-14
	rs9265742	LINC02571 - HLA-B	Serum levels of protein CPXM1	35078996	4e-12
	rs11968046	LINC02571 - HLA-B	Triglyceride levels	33339817	2e-11
	rs11968046	LINC02571 - HLA-B	Triglycerides to total lipids ratio in large HDL	35213538	2e-10
	rs11968046	LINC02571 - HLA-B	Triglycerides to total lipids ratio in small HDL	35213538	5e-11
	rs11968046	LINC02571 - HLA-B	Triglycerides to total lipids ratio in medium HDL	35213538	2e-10
	rs9265745	LINC02571 - HLA-B	Platelet count	34469753	7e-36
	rs1634774	LINC02571 - HLA-B	Monocyte count	34469753	1e-34
	rs28752890	LINC02571 - HLA-B	Waist-to-hip ratio adjusted for BMI	34021172	2e-12
	rs28752890	LINC02571 - HLA-B	A body shape index	34021172	4e-11
	rs28752890	LINC02571 - HLA-B	Waist-hip index	34021172	1e-11
	rs114444221	LINC02571 - HLA-B	Asthma	30929738	9e-16
	rs114444221	LINC02571 - HLA-B	Asthma (childhood onset)	30929738	9e-18
	rs28752923	LINC02571 - HLA-B	Non-melanoma skin cancer	34290314	4e-10
	rs28752924	LINC02571 - HLA-B	Atopic dermatitis	34454985	5e-11
	rs28752936	LINC02571 - HLA-B	A body shape index	34021172	5e-11
	rs1634769	LINC02571 - HLA-B	White blood cell count	32888494	2e-13
	rs380852	LINC02571 - HLA-B	Hay fever and/or eczema	31361310	7e-15
	rs28752949	LINC02571 - HLA-B	Hip circumference adjusted for BMI	34021172	3e-09
	rs1631951	LINC02571 - HLA-B	Chronic obstructive pulmonary disease in never smokers	33106845	3e-12
	rs1631951	LINC02571 - HLA-B	Chronic obstructive pulmonary disease x ever smoker interaction (main effect)	33106845	4e-12
	rs1631951	LINC02571 - HLA-B	Chronic obstructive pulmonary disease x ever smoker interaction (2df)	33106845	6e-17
	rs1631951	LINC02571 - HLA-B	Chronic obstructive pulmonary disease x current smoker interaction (2df)	33106845	3e-16
	rs1631951	LINC02571 - HLA-B	Chronic obstructive pulmonary disease in non-current smokers	33106845	2e-15
	rs1631951	LINC02571 - HLA-B	Chronic obstructive pulmonary disease x current smoker interaction (main effect)	33106845	2e-15
	rs28367832	LINC02571 - HLA-B	Severe aplastic anemia	32004448	7e-09
	rs34872474	LINC02571 - HLA-B	Lymphocyte count	32888494	2e-15
	rs2854011	LINC02571 - HLA-B	Neutrophil count	34469753	4e-80
	rs2854011	LINC02571 - HLA-B	Basophil count	34469753	4e-55
	rs9265828	LINC02571 - HLA-B	Mean spheric corpuscular volume	32888494	1e-13
	rs9265830	LINC02571 - HLA-B	Waist-to-hip ratio adjusted for BMI	34021172	5e-28
	rs9265830	LINC02571 - HLA-B	A body shape index	34021172	4e-25
	rs9265830	LINC02571 - HLA-B	Waist-hip index	34021172	3e-26
	rs9265830	LINC02571 - HLA-B	Waist circumference adjusted for body mass index	34021172	1e-08
	rs2394976	LINC02571 - HLA-B	Total omega-3 fatty acid levels	35692035	5e-17
	rs2394976	LINC02571 - HLA-B	Circulating docosahexaenoic acid levels	35692035	2e-10
	rs2394976	LINC02571 - HLA-B	Ratio of omega-6 fatty acids to omega-3 fatty acids	35213538	5e-09
	rs2394977	LINC02571 - HLA-B	Waist-to-hip ratio adjusted for BMI	34021172	2e-12
	rs2394977	LINC02571 - HLA-B	Waist-hip index	34021172	4e-11
	rs2394977	LINC02571 - HLA-B	Hip circumference adjusted for BMI	34021172	6e-20
	rs2256752	LINC02571 - HLA-B	Neutrophil percentage of white cells	27863252	2e-13
	rs4521636	LINC02571 - HLA-B	Waist-to-hip ratio adjusted for BMI	34021172	2e-09
	rs4521636	LINC02571 - HLA-B	Waist-hip index	34021172	2e-08
	rs4521636	LINC02571 - HLA-B	Hip circumference adjusted for BMI	34021172	2e-16
	rs3134792	LINC02571 - HLA-B	Idiopathic membranous nephropathy	21323541	6e-72
	rs3134792	LINC02571 - HLA-B	Psoriasis	18364390	1e-09
	rs2854008	LINC02571 - HLA-B	Red blood cell count	32888493	5e-92
	rs2854008	LINC02571 - HLA-B	Red blood cell count	32888493	2e-97
	rs4397267	LINC02571 - HLA-B	Non-HDL cholesterol levels	34887591	1e-09
	rs2508002	LINC02571 - HLA-B	Beetroot liking	35585065	3e-08
	rs116509918	LINC02571 - HLA-B	Schizophrenia	30285260	6e-20
	rs2394982	LINC02571 - HLA-B	Mean corpuscular volume	27863252	8e-09
	rs9265878	LINC02571 - HLA-B	Lymphocyte count	34469753	2e-102
	rs115437294	LINC02571 - HLA-B	Autism spectrum disorder or schizophrenia	28540026	1e-08
	rs114584519	LINC02571 - HLA-B	Serum albumin levels	29403010	1e-08
	rs9265885	LINC02571 - HLA-B	Serum albumin levels	34594039	1e-20
	rs9265888	LINC02571 - HLA-B	Waist-to-hip ratio adjusted for BMI	34021172	2e-08
	rs9265902	LINC02571 - HLA-B	Platelet-to-lymphocyte ratio	34469753	5e-33
	rs9265902	LINC02571 - HLA-B	A body shape index	34021172	1e-08
	rs9265902	LINC02571 - HLA-B	Hip circumference adjusted for BMI	34021172	1e-09
	rs9265906	LINC02571 - HLA-B	A body shape index	34021172	4e-08
	rs2854003	LINC02571 - HLA-B	F-healthy food liking (derived food-liking factor)	35585065	7e-09
	rs12173764	LINC02571 - HLA-B	Total cholesterol levels	34887591	5e-14
	rs12175330	LINC02571 - HLA-B	A body shape index	34021172	1e-08
	rs12175330	LINC02571 - HLA-B	Hip circumference adjusted for BMI	34021172	1e-13
	rs3016018	LINC02571 - HLA-B	Cancer (pleiotropy)	32887889	2e-14
	rs2507999	LINC02571 - HLA-B	Keratinocyte cancer (MTAG)	31174203	1e-10
	rs9265940	LINC02571 - HLA-B	Hip circumference adjusted for BMI	34021172	3e-19
	rs9265942	LINC02571 - HLA-B	Phospholipids to total lipids ratio in large LDL	35213538	4e-12
	rs28771425	LINC02571 - HLA-B	CX3CL1 levels	33067605	5e-19
	rs9265954	LINC02571 - HLA-B	Appendicular lean mass	33097823	2e-18
	rs9265956	LINC02571 - HLA-B	Monocyte count	34469753	2e-45
	rs116685461	LINC02571 - HLA-B	Mean platelet volume	27863252	5e-11
	rs568630420	LINC02571 - HLA-B	Blood protein levels	29875488	2e-16
	rs9265965	LINC02571 - HLA-B	Cereal type: Other (e.g. Cornflakes, Frosties) (UKB data field 1468_5)	32193382	4e-20
	rs9265965	LINC02571 - HLA-B	Phospholipid levels in medium HDL	35213538	1e-14
	rs2523625	LINC02571 - HLA-B	Body fat percentage variance	31453325	3e-10
	rs9265968	LINC02571 - HLA-B	Body size at age 10	32376654	1e-21
	rs200291258	LINC02571 - HLA-B	Atopic dermatitis	34594039	6e-15
	rs5014819	LINC02571 - HLA-B	Hip circumference adjusted for BMI	34021172	3e-15
	rs2923008	LINC02571 - HLA-B	Estimated glomerular filtration rate in diabetes	31451708	2e-12
	rs2844624 x rs2523619	No mapped genes x LINC02571 - HLA-B	Psoriasis	30315195	3e-21
	rs6911408 x rs2523619	No mapped genes x LINC02571 - HLA-B	Psoriasis	30315195	2e-25
	rs9266043	LINC02571 - HLA-B	Hip circumference adjusted for BMI	34021172	8e-29
	rs2596505	LINC02571 - HLA-B	Depression (broad)	29662059	1e-08
	rs9391774	LINC02571 - HLA-B	Platelet distribution width	32888494	8e-17
	rs73728881	LINC02571 - HLA-B	Platelet-to-lymphocyte ratio	34469753	8e-101
	rs2442730	LINC02571 - HLA-B	Platelet count	32888494	2e-43
	rs9266059	LINC02571 - HLA-B	Waist-to-hip ratio adjusted for BMI	34021172	7e-15
	rs9266059	LINC02571 - HLA-B	A body shape index	34021172	3e-12
	rs9266059	LINC02571 - HLA-B	Hip circumference adjusted for BMI	34021172	3e-12
	rs9266059	LINC02571 - HLA-B	Waist-hip index	34021172	1e-13
	rs9266059	LINC02571 - HLA-B	Hip circumference adjusted for BMI	34021172	2e-12
	rs116427960	LINC02571 - HLA-B	Autism spectrum disorder or schizophrenia	28540026	5e-16
	rs9266063	LINC02571 - HLA-B	Hip circumference adjusted for BMI	34021172	1e-09
	rs34429926	LINC02571 - HLA-B	Height	31562340	3e-29
	rs4644106	LINC02571 - HLA-B	Waist-to-hip ratio adjusted for BMI	34021172	9e-14
	rs4644106	LINC02571 - HLA-B	Waist-hip index	34021172	9e-14
	rs4644106	LINC02571 - HLA-B	Hip circumference adjusted for BMI	34021172	5e-10
	rs9266077	LINC02571 - HLA-B	White blood cell count	32888494	4e-50
	rs2442725	LINC02571 - HLA-B	Waist-hip index	34021172	4e-08
	rs36057735	LINC02571 - HLA-B	Apolipoprotein A1 levels	32203549	3e-35
	rs36057735	LINC02571 - HLA-B	Autism spectrum disorder or schizophrenia	28540026	2e-12
	rs36057735	LINC02571 - HLA-B	Feeling nervous	29500382	1e-08
	rs36057735	LINC02571 - HLA-B	Total lipid levels in HDL	35213538	8e-14
	rs36057735	LINC02571 - HLA-B	Phospholipid levels in HDL	35213538	2e-13
	rs36057735	LINC02571 - HLA-B	Apolipoprotein A1 levels	35213538	4e-14
	rs36057735	LINC02571 - HLA-B	Free cholesterol levels in medium HDL	35213538	5e-14
	rs36057735	LINC02571 - HLA-B	Cholesterol levels in medium HDL	35213538	9e-13
	rs36057735	LINC02571 - HLA-B	Total lipid levels in medium HDL	35213538	9e-14
	rs36057735	LINC02571 - HLA-B	Concentration of medium HDL particles	35213538	9e-14
	rs36057735	LINC02571 - HLA-B	Cholesteryl ester levels in medium HDL	35213538	3e-12
	rs2507993	LINC02571 - HLA-B	Cholesteryl ester levels in very large HDL	35213538	4e-11
	rs2507993	LINC02571 - HLA-B	Phospholipid levels in very large HDL	35213538	2e-09
	rs2507993	LINC02571 - HLA-B	Concentration of very large HDL particles	35213538	9e-10
	rs2507993	LINC02571 - HLA-B	Cholesterol levels in very large HDL	35213538	4e-11
	rs2507993	LINC02571 - HLA-B	Total lipid levels in very large HDL	35213538	4e-10
	rs9266089	LINC02571 - HLA-B	Chickenpox	28928442	1e-10
	rs2523616	LINC02571 - HLA-B	Frontal fibrosing alopecia	30850646	8e-119
	rs11753309	LINC02571 - HLA-B	Albumin-globulin ratio	29403010	4e-14
	rs11753309	LINC02571 - HLA-B	Non-albumin protein levels	29403010	1e-12
	rs2523614	LINC02571 - HLA-B	Itch intensity from mosquito bite adjusted by bite size	28199695	6e-10
	rs2523614	LINC02571 - HLA-B	Naive CD4-CD8- T cell %T cell	32929287	6e-09
	rs72866766	LINC02571 - HLA-B	MHC class I polypeptide-related sequence A levels	36168886	7e-36
	rs7761965 x rs2596501	No mapped genes x LINC02571 - HLA-B	Nasopharyngeal carcinoma (SNP x SNP interaction)	24376627	2e-08
	rs2596501	LINC02571 - HLA-B	Waist-to-hip ratio adjusted for BMI	34021172	2e-16
	rs2596501	LINC02571 - HLA-B	A body shape index	34021172	1e-14
	rs2596501	LINC02571 - HLA-B	Hip circumference adjusted for BMI	34021172	7e-10
	rs2596501	LINC02571 - HLA-B	Waist-hip index	34021172	3e-15
	rs2596501	LINC02571 - HLA-B	Hip circumference adjusted for BMI	34021172	5e-11
	rs2596500	LINC02571 - HLA-B	Lung cancer in ever smokers	28604730	2e-15
	rs2596500	LINC02571 - HLA-B	Schizophrenia	26198764	8e-20
	rs9266095	LINC02571 - HLA-B	MHC class I polypeptide-related sequence B levels	36168886	4e-11
	rs9266095	LINC02571 - HLA-B	Hip circumference adjusted for BMI	34021172	1e-09
	rs12196740	LINC02571 - HLA-B	Atopic asthma	31669095	3e-08
	rs9378247	LINC02571 - HLA-B	Hip circumference adjusted for BMI	34021172	3e-11
	rs72502570	LINC02571 - HLA-B	Endoplasmic reticulum resident protein 29 levels	36168886	3e-13
	rs2844584	LINC02571 - HLA-B	Asthma	31361310	2e-21
	rs1056429	HLA-B, HLA-B, HLA-B, HLA-B, HLA-B	White blood cell count	36329257	4e-08
	rs1093	HLA-B, HLA-B, HLA-B, HLA-B, HLA-B	Asthma (age of onset)	31036433	8e-10
	rs1055890	HLA-B, HLA-B, HLA-B, HLA-B, HLA-B	Waist-to-hip ratio adjusted for BMI	34021172	2e-10
	rs1055890	HLA-B, HLA-B, HLA-B, HLA-B, HLA-B	A body shape index	34021172	3e-12
	rs1055890	HLA-B, HLA-B, HLA-B, HLA-B, HLA-B	Waist-hip index	34021172	4e-10
	rs1055821	HLA-B, HLA-B, HLA-B, HLA-B, HLA-B	Strep throat	28928442	8e-11
	rs1055348	HLA-B, HLA-B, HLA-B, HLA-B, HLA-B	Monocyte percentage of white cells	27863252	3e-22
	rs1055348	HLA-B, HLA-B, HLA-B, HLA-B, HLA-B	MHC class I polypeptide-related sequence A levels	36168886	1e-86
	rs17192932	HLA-B, HLA-B, HLA-B, HLA-B, HLA-B	Ankylosing spondylitis	30946743	6e-120
	rs3819305	HLA-B, HLA-B, HLA-B, HLA-B, HLA-B	Hip circumference adjusted for BMI	34021172	2e-10
	rs3819299	HLA-B, HLA-B, HLA-B, HLA-B, HLA-B	Plateletcrit	27863252	2e-28
	rs3819299	HLA-B, HLA-B, HLA-B, HLA-B, HLA-B	Platelet count	27863252	4e-32
	rs3819299	HLA-B, HLA-B, HLA-B, HLA-B, HLA-B	Platelet count	22139419	9e-10
	rs3819299	HLA-B, HLA-B, HLA-B, HLA-B, HLA-B	Angiopoietin-1 receptor levels	33067605	4e-74
	rs17199328	HLA-B, HLA-B, HLA-B, HLA-B, HLA-B	Shingles	30298529	2e-10
	rs17199328	HLA-B, HLA-B, HLA-B, HLA-B, HLA-B	Shingles	30298529	9e-11
	rs3819290	HLA-B, HLA-B, HLA-B, HLA-B, HLA-B	Complement C4 levels	36168886	1e-23
	rs3819290	HLA-B, HLA-B, HLA-B, HLA-B, HLA-B	Cirrhosis	34594039	2e-08
	rs41543314	HLA-B, HLA-B, HLA-B, HLA-B, HLA-B	Tonsillectomy	27182965	5e-21
	rs41543314	HLA-B, HLA-B, HLA-B, HLA-B, HLA-B	Tonsillectomy	28928442	5e-21
	rs2523607	HLA-B, HLA-B, HLA-B, HLA-B, HLA-B	Ebbinghaus illusion (overestimation)	32939015	3e-23
	rs2523607	HLA-B, HLA-B, HLA-B, HLA-B, HLA-B	Diffuse large B cell lymphoma	25261932	2e-10
	rs3819282	HLA-B, HLA-B, HLA-B, HLA-B, HLA-B	Plateletcrit	32888494	2e-49
	rs2854001	MIR6891, HLA-B, HLA-B, HLA-B, HLA-B, HLA-B	Allergic disease (asthma, hay fever or eczema)	29083406	1e-19
	rs2854001	MIR6891, HLA-B, HLA-B, HLA-B, HLA-B, HLA-B	Allergic disease (asthma, hay fever and/or eczema) (multivariate analysis)	32603359	1e-13
	rs2854001	MIR6891, HLA-B, HLA-B, HLA-B, HLA-B, HLA-B	Allergic disease (asthma, hay fever and/or eczema) (age of onset)	32603359	5e-13
	rs2854001	MIR6891, HLA-B, HLA-B, HLA-B, HLA-B, HLA-B	MHC class I polypeptide-related sequence A levels	36168886	5e-39
	rs2854001	MIR6891, HLA-B, HLA-B, HLA-B, HLA-B, HLA-B	Systolic blood pressure	35762941	3e-14
	rs2276448	MIR6891, HLA-B, HLA-B, HLA-B, HLA-B, HLA-B	Hip circumference adjusted for BMI	34021172	2e-09
	rs41557415	HLA-B, HLA-B, HLA-B, HLA-B, HLA-B	HIV-1 susceptibility	36034232	2e-08
	rs12526858	HLA-B, HLA-B, HLA-B, HLA-B, HLA-B	Takayasu arteritis	33308445	2e-10
	rs2596493	HLA-B, HLA-B, HLA-B, HLA-B, HLA-B	Hemoglobin levels	32327693	5e-37
	rs41551018	HLA-B, HLA-B, HLA-B, HLA-B, HLA-B	Free cholesterol levels in large LDL	35213538	8e-09
	rs41551018	HLA-B, HLA-B, HLA-B, HLA-B, HLA-B	Free cholesterol levels in LDL	35213538	3e-08
	rs41541519	HLA-B, HLA-B, HLA-B, HLA-B, HLA-B	Cholesterol to total lipids ratio in IDL	35213538	1e-14
	rs41541519	HLA-B, HLA-B, HLA-B, HLA-B, HLA-B	Triglycerides to total lipids ratio in IDL	35213538	6e-15
	rs41563615	HLA-B, HLA-B, HLA-B, HLA-B, HLA-B	Platelet distribution width	32888494	3e-12
	rs1050556	HLA-B, HLA-B, HLA-B, HLA-B, HLA-B	Free cholesterol levels in very large HDL	35213538	3e-14
	rs1050556	HLA-B, HLA-B, HLA-B, HLA-B, HLA-B	Cholesterol to total lipids ratio in very large VLDL	35213538	7e-09
	rs1050556	HLA-B, HLA-B, HLA-B, HLA-B, HLA-B	Triglycerides to total lipids ratio in very large VLDL	35213538	2e-08
	rs1050556	HLA-B, HLA-B, HLA-B, HLA-B, HLA-B	Triglycerides to total lipids ratio in very small VLDL	35213538	2e-16
	rs1050556	HLA-B, HLA-B, HLA-B, HLA-B, HLA-B	Free cholesterol to total lipids ratio in very large VLDL	35213538	9e-12
	rs1050556	HLA-B, HLA-B, HLA-B, HLA-B, HLA-B	Phospholipids to total lipids ratio in large HDL	35213538	1e-12
	rs2596492	HLA-B, HLA-B, HLA-B, HLA-B, HLA-B	Blood protein levels	28915241	4e-09
	rs147324178	HLA-B, HLA-B, HLA-B, HLA-B, HLA-B	Frontal fibrosing alopecia	30850646	6e-118
	rs1131163	HLA-B, HLA-B, HLA-B, HLA-B, HLA-B	Leukocyte immunoglobulin-like receptor subfamily B member 1 levels	36168886	3e-13
	rs1131159	HLA-B, HLA-B, HLA-B, HLA-B, HLA-B	A body shape index	34021172	4e-14
	rs1131156	HLA-B, HLA-B, HLA-B, HLA-B, HLA-B	Hip circumference adjusted for BMI	34021172	1e-09
	rs34437781	HLA-B, HLA-B, HLA-B, HLA-B, HLA-B	Asthma	31619474	2e-08
	rs9266209	HLA-B - DHFRP2	Waist-to-hip ratio adjusted for BMI	34021172	3e-09
	rs9266209	HLA-B - DHFRP2	Waist-hip index	34021172	3e-08
	rs9266209	HLA-B - DHFRP2	Hip circumference adjusted for BMI	34021172	4e-11
	rs9266216	HLA-B - DHFRP2	Waist-to-hip ratio adjusted for BMI	34021172	7e-21
	rs9266216	HLA-B - DHFRP2	Hip circumference adjusted for BMI	34021172	8e-15
	rs9266216	HLA-B - DHFRP2	Waist-hip index	34021172	1e-19
	rs9266216	HLA-B - DHFRP2	IgA nephropathy	34594039	5e-27
	rs9266229	HLA-B - DHFRP2	Triglycerides	29507422	1e-09
	rs9266229	HLA-B - DHFRP2	Triglycerides	29507422	4e-09
	rs9266229	HLA-B - DHFRP2	Total cholesterol levels	29507422	2e-10
	rs9266229	HLA-B - DHFRP2	Total cholesterol levels	29507422	3e-10
	rs9266230	HLA-B - DHFRP2	C-reactive protein levels	31900758	1e-35
	rs9266237	HLA-B - DHFRP2	Gastroesophageal reflux disease	31527586	2e-11
	rs9266244	HLA-B - DHFRP2	Appendicular lean mass	33097823	1e-94
	rs9266244	HLA-B - DHFRP2	Waist-to-hip ratio adjusted for BMI	34021172	2e-20
	rs9266245	HLA-B - DHFRP2	Waist-hip index	34021172	1e-17
	rs9266245	HLA-B - DHFRP2	A body shape index	34021172	4e-09
	rs74618856	HLA-B - DHFRP2	LDL cholesterol levels	36142332	3e-08
	rs74618856	HLA-B - DHFRP2	A body shape index	34021172	3e-13
	rs9266248	HLA-B - DHFRP2	Waist-to-hip ratio adjusted for BMI	34021172	5e-11
	rs9266248	HLA-B - DHFRP2	Waist-hip index	34021172	6e-10
	rs9266250	HLA-B - DHFRP2	Hip circumference adjusted for BMI	34021172	5e-20
	rs9266253	HLA-B - DHFRP2	Waist-to-hip ratio adjusted for BMI	34021172	8e-10
	rs9266253	HLA-B - DHFRP2	Waist-hip index	34021172	6e-10
	rs28694041	HLA-B - DHFRP2	Hip circumference adjusted for BMI	34021172	4e-17
	rs9266255	HLA-B - DHFRP2	Mean reticulocyte volume	32888494	3e-10
	rs9266255	HLA-B - DHFRP2	Waist-to-hip ratio adjusted for BMI	34021172	1e-09
	rs9266255	HLA-B - DHFRP2	Hip circumference adjusted for BMI	34021172	2e-20
	rs9266255	HLA-B - DHFRP2	Free cholesterol to total lipids ratio in small LDL	35213538	7e-12
	rs9266257	HLA-B - DHFRP2	Highest math class taken	30038396	3e-10
	rs9266257	HLA-B - DHFRP2	Cognitive performance (MTAG)	30038396	1e-12
	rs9266257	HLA-B - DHFRP2	Free cholesterol to total lipids ratio in large LDL	35213538	2e-18
	rs9266257	HLA-B - DHFRP2	Free cholesterol to total lipids ratio in medium LDL	35213538	3e-14
	rs117486637	HLA-B - DHFRP2	Ankylosing spondylitis	30946743	9e-91
	rs9266271	HLA-B - DHFRP2	Waist-to-hip ratio adjusted for BMI	34021172	6e-18
	rs9266271	HLA-B - DHFRP2	Sex hormone-binding globulin levels	34321204	1e-08
	rs9266271	HLA-B - DHFRP2	Monocyte count	34469753	8e-27
	rs9266271	HLA-B - DHFRP2	A body shape index	34021172	2e-13
	rs9266271	HLA-B - DHFRP2	Hip circumference adjusted for BMI	34021172	1e-12
	rs9266271	HLA-B - DHFRP2	Waist-hip index	34021172	6e-17
	rs9266271	HLA-B - DHFRP2	Hip circumference adjusted for BMI	34021172	3e-08
	rs62396273	HLA-B - DHFRP2	Hip circumference adjusted for BMI	34021172	1e-15
	rs62396273	HLA-B - DHFRP2	Hip circumference adjusted for BMI	34021172	2e-08
	rs73390208	HLA-B - DHFRP2	Educational attainment	35361970	5e-10
	rs73390208	HLA-B - DHFRP2	Phospholipids to total lipids ratio in chylomicrons and extremely large VLDL	35213538	1e-09
	rs73390208	HLA-B - DHFRP2	Hip circumference adjusted for BMI	34021172	2e-08
	rs4947311	HLA-B - DHFRP2	Mean corpuscular hemoglobin	27863252	6e-26
	rs4947311	HLA-B - DHFRP2	Mean corpuscular hemoglobin	32888494	1e-26
	rs4947311	HLA-B - DHFRP2	Waist-hip index	34021172	3e-08
	rs2596474	HLA-B - DHFRP2	A body shape index	34021172	1e-08
	rs9405084	HLA-B - DHFRP2	Composite immunoglobulin trait (IgA/IgM)	28628107	8e-13
	rs9405084	HLA-B - DHFRP2	Hip circumference adjusted for BMI	34021172	1e-13
	rs9266276	HLA-B - DHFRP2	Cold sores	28928442	1e-10
	rs9378248	HLA-B - DHFRP2	Triglyceride levels	32203549	3e-54
	rs9378248	HLA-B - DHFRP2	Metabolic syndrome	31589552	2e-10
	rs9378248	HLA-B - DHFRP2	Triglyceride levels	34887591	1e-79
	rs9378248	HLA-B - DHFRP2	Educational attainment (MTAG)	30038396	8e-10
	rs9378248	HLA-B - DHFRP2	Highest math class taken (MTAG)	30038396	7e-10
	rs9378248	HLA-B - DHFRP2	Free cholesterol to total lipids ratio in IDL	35213538	6e-09
	rs9378248	HLA-B - DHFRP2	Cholesterol to total lipids ratio in very small VLDL	35213538	2e-15
	rs9378248	HLA-B - DHFRP2	Cholesteryl esters to total lipids ratio in very small VLDL	35213538	2e-15
	rs9378248	HLA-B - DHFRP2	Hip circumference adjusted for BMI	34021172	3e-12
	rs9378248	HLA-B - DHFRP2	Cholesteryl esters to total lipids ratio in medium VLDL	35213538	3e-12
	rs9378248	HLA-B - DHFRP2	Ratio of monounsaturated fatty acids to total fatty acids	35213538	5e-12
	rs9378248	HLA-B - DHFRP2	Cholesterol to total lipids ratio in medium VLDL	35213538	5e-12
	rs9378248	HLA-B - DHFRP2	Ratio of polyunsaturated fatty acids to monounsaturated fatty acids	35213538	1e-09
	rs9378248	HLA-B - DHFRP2	Triglycerides to total lipids ratio in small LDL	35213538	5e-12
	rs9266277	HLA-B - DHFRP2	Myasthenia gravis	35074870	7e-10
	rs2395475	HLA-B - DHFRP2	A body shape index	34021172	1e-18
	rs2523591	HLA-B - DHFRP2	Shingles	28928442	2e-27
	rs116666910	HLA-B - DHFRP2	Platelet count	32888494	3e-36
	rs2523590	HLA-B - DHFRP2	HIV-1 control	21051598	2e-13
	rs2523590	HLA-B - DHFRP2	Anxiety	33859377	2e-17
	rs2249935	HLA-B - DHFRP2	Neutrophil percentage of white cells	32888494	5e-14
	rs2249935	HLA-B - DHFRP2	Waist-to-hip ratio adjusted for BMI	34021172	2e-11
	rs2249935	HLA-B - DHFRP2	Waist-hip index	34021172	2e-10
	rs2249935	HLA-B - DHFRP2	Hip circumference adjusted for BMI	34021172	6e-09
	rs2523589	HLA-B - DHFRP2	Gastroesophageal reflux disease	33608531	5e-13
	rs2523589	HLA-B - DHFRP2	Mouth ulcers	30837455	2e-54
	rs2523589	HLA-B - DHFRP2	Waist-to-hip ratio adjusted for BMI	34021172	4e-15
	rs2523589	HLA-B - DHFRP2	Medication use (salicylic acid and derivatives)	31015401	2e-08
	rs2523589	HLA-B - DHFRP2	Serum levels of protein CDH7	35078996	3e-12
	rs2523589	HLA-B - DHFRP2	Waist-to-hip ratio adjusted for BMI	34021172	5e-09
	rs2523589	HLA-B - DHFRP2	Eosinophil counts	35935937	9e-41
	rs2523589	HLA-B - DHFRP2	A body shape index	34021172	2e-15
	rs2523589	HLA-B - DHFRP2	Free cholesterol to total lipids ratio in very small VLDL	35213538	7e-11
	rs2523589	HLA-B - DHFRP2	Hip circumference adjusted for BMI	34021172	3e-10
	rs2523589	HLA-B - DHFRP2	Waist-hip index	34021172	8e-14
	rs2523587	HLA-B - DHFRP2	Self-reported math ability (MTAG)	30038396	3e-08
	rs1811197	HLA-B - DHFRP2	Non-chemotherapy drug induced agranulocytosis	27157822	9e-13
	rs116812356	HLA-B - DHFRP2	Red blood cell count	32888494	1e-13
	rs9378249	HLA-B - DHFRP2	Eosinophil percentage of white cells	27863252	7e-35
	rs9378249	HLA-B - DHFRP2	Mean platelet volume	27863252	1e-53
	rs9378249	HLA-B - DHFRP2	Bipolar disorder	21254220	1e-08
	rs9378249	HLA-B - DHFRP2	Mean platelet volume	32888493	4e-192
	rs9378249	HLA-B - DHFRP2	Mean platelet volume	32888493	6e-196
	rs2596477	HLA-B - DHFRP2	interferon-related traits	33104735	2e-14
	rs116010992	HLA-B, HLA-B, HLA-B, HLA-B, HLA-B	Cholesteryl ester levels in IDL	35213538	7e-09
	rs116010992	HLA-B, HLA-B, HLA-B, HLA-B, HLA-B	Free cholesterol levels in IDL	35213538	2e-08
	rs116010992	HLA-B, HLA-B, HLA-B, HLA-B, HLA-B	Cholesterol levels in IDL	35213538	7e-09
	rs28695590	HLA-B - DHFRP2	Waist-to-hip ratio adjusted for BMI	34021172	1e-09
	rs28695590	HLA-B - DHFRP2	Waist-hip index	34021172	2e-09
	rs13213324	HLA-B - DHFRP2	MHC class I polypeptide-related sequence A levels	36168886	1e-33
	rs7767033	HLA-B, HLA-B, HLA-B, HLA-B, HLA-B	Triglycerides to total lipids ratio in small VLDL	35213538	6e-11
	rs7767033	HLA-B, HLA-B, HLA-B, HLA-B, HLA-B	Cholesterol to total lipids ratio in small VLDL	35213538	3e-10
	rs2523579	HLA-B - DHFRP2	Hip circumference adjusted for BMI	34021172	5e-20
	rs2523579	HLA-B - DHFRP2	Hip circumference adjusted for BMI	34021172	6e-23
	rs2523578	HLA-B - DHFRP2	Height	28552196	6e-12
	rs2523578	HLA-B - DHFRP2	Insomnia	35835914	3e-10
	rs149567432	HLA-B - DHFRP2	Acute anterior uveitis (with or without ankylosing spondylitis)	25200001	4e-09
	rs9266289	HLA-B - DHFRP2	Atopic asthma	31669095	4e-08
	rs7772305	HLA-B - DHFRP2	Hip circumference adjusted for BMI	34021172	1e-17
	rs7772305	HLA-B - DHFRP2	Hip circumference adjusted for BMI	34021172	4e-10
	rs2523573	HLA-B - DHFRP2	Noncognitive aspects of educational attainment	33414549	2e-09
	rs2523573	HLA-B - DHFRP2	Cognitive aspects of educational attainment	33414549	3e-11
	rs7772614	HLA-B - DHFRP2	White matter integrity (mean diffusivity)	32358547	8e-10
	rs7772614	HLA-B - DHFRP2	Waist-to-hip ratio adjusted for BMI	34021172	2e-17
	rs7772614	HLA-B - DHFRP2	Hip circumference adjusted for BMI	34021172	9e-15
	rs7772614	HLA-B - DHFRP2	Waist-hip index	34021172	4e-16
	rs7772614	HLA-B - DHFRP2	Hip circumference adjusted for BMI	34021172	3e-22
	rs2428493	HLA-B - DHFRP2	Waist-to-hip ratio adjusted for BMI	34021172	1e-08
	rs2428493	HLA-B - DHFRP2	Basophil count	34469753	2e-11
	rs2428493	HLA-B - DHFRP2	Neutrophil count	34469753	3e-29
	rs2428493	HLA-B - DHFRP2	A body shape index	34021172	4e-08
	rs2428493	HLA-B - DHFRP2	Waist-hip index	34021172	2e-08
	rs2428493	HLA-B - DHFRP2	Hip circumference adjusted for BMI	34021172	3e-08
	rs139099016	HLA-B - DHFRP2	Autism spectrum disorder or schizophrenia	28540026	4e-09
	rs2596544	HLA-B - DHFRP2	Atopic asthma	31669095	7e-14
	rs2596544	HLA-B - DHFRP2	Waist-to-hip ratio adjusted for BMI	34021172	4e-11
	rs2596544	HLA-B - DHFRP2	Waist-hip index	34021172	2e-10
	rs2442737	HLA-B - DHFRP2	Trefoil factor 3 levels	34814699	4e-17
	rs2428491	HLA-B - DHFRP2	A body shape index	34021172	3e-08
	rs2428491	HLA-B - DHFRP2	Hip circumference adjusted for BMI	34021172	7e-09
	rs62396280	HLA-B, HLA-B, HLA-B, HLA-B, HLA-B, DHFRP2, DHFRP2, DHFRP2, DHFRP2, DHFRP2	Cholesterol to total lipids ratio in large LDL	35213538	5e-13
	rs62396280	HLA-B, HLA-B, HLA-B, HLA-B, HLA-B, DHFRP2, DHFRP2, DHFRP2, DHFRP2, DHFRP2	Phospholipids to total lipids ratio in small VLDL	35213538	7e-13
	rs62396280	HLA-B, HLA-B, HLA-B, HLA-B, HLA-B, DHFRP2, DHFRP2, DHFRP2, DHFRP2, DHFRP2	Free cholesterol to total lipids ratio in small VLDL	35213538	3e-13
	rs2596547	HLA-B - DHFRP2	Serum levels of protein MICB	35078996	1e-46
	rs2523571	HLA-B - DHFRP2	Sj√∂gren's syndrome	34594039	6e-28
	rs2523570	HLA-B - DHFRP2	MHC class I polypeptide-related sequence A levels	28240269	3e-22
	rs2523570	HLA-B - DHFRP2	Waist circumference adjusted for body mass index	34021172	1e-09
	rs2523567	HLA-B - DHFRP2	A body shape index	34021172	1e-08
	rs9266319	HLA-B - DHFRP2	Educational attainment	35361970	1e-17
	rs2523562	HLA-B - DHFRP2	Monocyte count	32888493	1e-216
	rs2523562	HLA-B - DHFRP2	Monocyte count	32888493	2e-218
	rs2523562	HLA-B - DHFRP2	Monocyte count	32888494	2e-53
	rs2523562	HLA-B - DHFRP2	Neutrophil-to-lymphocyte ratio	34469753	5e-23
	rs2523561	HLA-B - DHFRP2	Myocardial infarction	34594039	4e-21
	rs9266329	HLA-B - DHFRP2	Human papilloma virus 16 positive oropharyngeal cancer	34642315	1e-12
	rs2523559	HLA-B - DHFRP2	Systolic blood pressure	34594039	1e-08
	rs2523558	HLA-B - DHFRP2	Waist-to-hip ratio adjusted for BMI	34021172	5e-17
	rs2523558	HLA-B - DHFRP2	A body shape index	34021172	2e-18
	rs2523558	HLA-B - DHFRP2	Waist-hip index	34021172	1e-15
	rs2523557	HLA-B - DHFRP2	Trichloroethylene-induced hypersensitivity syndrome	26190474	9e-35
	rs9366778 x rs4959062	No mapped genes x HLA-B - DHFRP2	Psoriasis	30315195	1e-16
	rs4959062	HLA-B - DHFRP2	Hip circumference adjusted for BMI	34021172	7e-12
	rs9266344	HLA-B - DHFRP2	Medication use (antithrombotic agents)	34594039	1e-15
	rs4959063	DHFRP2, DHFRP2, DHFRP2, DHFRP2, DHFRP2, HLA-B, HLA-B, HLA-B, HLA-B, HLA-B	Phospholipid levels in IDL	35213538	2e-08
	rs4959063	DHFRP2, DHFRP2, DHFRP2, DHFRP2, DHFRP2, HLA-B, HLA-B, HLA-B, HLA-B, HLA-B	Concentration of large LDL particles	35213538	6e-10
	rs4959063	DHFRP2, DHFRP2, DHFRP2, DHFRP2, DHFRP2, HLA-B, HLA-B, HLA-B, HLA-B, HLA-B	Concentration of LDL particles	35213538	1e-09
	rs4959063	DHFRP2, DHFRP2, DHFRP2, DHFRP2, DHFRP2, HLA-B, HLA-B, HLA-B, HLA-B, HLA-B	Cholesteryl ester levels in VLDL	35213538	7e-11
	rs4959063	DHFRP2, DHFRP2, DHFRP2, DHFRP2, DHFRP2, HLA-B, HLA-B, HLA-B, HLA-B, HLA-B	Cholesterol levels in very small VLDL	35213538	1e-08
	rs4959063	DHFRP2, DHFRP2, DHFRP2, DHFRP2, DHFRP2, HLA-B, HLA-B, HLA-B, HLA-B, HLA-B	Free cholesterol levels in very small VLDL	35213538	1e-09
	rs4959063	DHFRP2, DHFRP2, DHFRP2, DHFRP2, DHFRP2, HLA-B, HLA-B, HLA-B, HLA-B, HLA-B	Apolipoprotein B levels	35213538	1e-09
	rs4959063	DHFRP2, DHFRP2, DHFRP2, DHFRP2, DHFRP2, HLA-B, HLA-B, HLA-B, HLA-B, HLA-B	Free cholesterol levels in medium VLDL	35213538	2e-10
	rs4959063	DHFRP2, DHFRP2, DHFRP2, DHFRP2, DHFRP2, HLA-B, HLA-B, HLA-B, HLA-B, HLA-B	Remnant cholesterol (non-HDL, non-LDL -cholesterol)	35213538	8e-10
	rs4959063	DHFRP2, DHFRP2, DHFRP2, DHFRP2, DHFRP2, HLA-B, HLA-B, HLA-B, HLA-B, HLA-B	Concentration of small LDL particles	35213538	1e-08
	rs4959063	DHFRP2, DHFRP2, DHFRP2, DHFRP2, DHFRP2, HLA-B, HLA-B, HLA-B, HLA-B, HLA-B	Free cholesterol levels in small VLDL	35213538	2e-10
	rs4959063	DHFRP2, DHFRP2, DHFRP2, DHFRP2, DHFRP2, HLA-B, HLA-B, HLA-B, HLA-B, HLA-B	Concentration of medium LDL particles	35213538	2e-08
	rs4959063	DHFRP2, DHFRP2, DHFRP2, DHFRP2, DHFRP2, HLA-B, HLA-B, HLA-B, HLA-B, HLA-B	Cholesterol levels in medium VLDL	35213538	2e-10
	rs4959063	DHFRP2, DHFRP2, DHFRP2, DHFRP2, DHFRP2, HLA-B, HLA-B, HLA-B, HLA-B, HLA-B	Cholesteryl ester levels in medium VLDL	35213538	2e-09
	rs4959063	DHFRP2, DHFRP2, DHFRP2, DHFRP2, DHFRP2, HLA-B, HLA-B, HLA-B, HLA-B, HLA-B	Total cholesterol minus HDL-C levels	35213538	4e-09
	rs2523554	HLA-B - DHFRP2	HTLV-1 associated myelopathy	33649182	3e-08
	rs2523552	HLA-B - DHFRP2	Monocyte count	27863252	1e-75
	rs2844583	HLA-B - DHFRP2	High density lipoprotein cholesterol levels	33339817	9e-10
	rs2844582	HLA-B - DHFRP2	A body shape index	34021172	2e-10
	rs2523548	HLA-B - DHFRP2	Eosinophil counts	32888494	1e-28
	rs9266361	HLA-B - DHFRP2	Hip circumference adjusted for BMI	34021172	1e-16
	rs9266361	HLA-B - DHFRP2	Medication use (calcium channel blockers)	34594039	4e-14
	rs9266361	HLA-B - DHFRP2	Medication use (salicylic acid and derivatives)	34594039	5e-17
	rs9266361	HLA-B - DHFRP2	Medication use (antithrombotic agents)	34594039	2e-16
	rs2428490	HLA-B - DHFRP2	Waist-hip index	34021172	5e-10
	rs140949683	HLA-B - DHFRP2	Serum levels of protein GZMB	35078996	3e-33
	rs140949683	HLA-B - DHFRP2	Flavin adenine dinucleotide (FAD) levels	35347128	1e-11
	rs62395421	HLA-B - DHFRP2	Monocyte percentage of white cells	27863252	2e-15
	rs112639668	HLA-B - DHFRP2	Systolic blood pressure	30487518	2e-08
	rs112639668	HLA-B - DHFRP2	Pulse pressure	30487518	9e-09
	rs2844578	HLA-B - DHFRP2	Waist-to-hip ratio adjusted for BMI	34021172	3e-11
	rs6457402	DHFRP2 - RNU6-283P	Hip circumference adjusted for BMI	34021172	1e-11
	rs2844575	DHFRP2 - RNU6-283P	Eosinophil counts	34469753	2e-53
	rs2844575	DHFRP2 - RNU6-283P	Lymphocyte-to-monocyte ratio	34469753	2e-12
	rs2844575	DHFRP2 - RNU6-283P	Lymphocyte count	34469753	4e-31
	rs2844575	DHFRP2 - RNU6-283P	Systolic blood pressure	35762941	2e-10
	rs2844575	DHFRP2 - RNU6-283P	Hip circumference adjusted for BMI	34021172	1e-11
	rs2844575	DHFRP2 - RNU6-283P	Cholesteryl esters to total lipids ratio in small VLDL	35213538	3e-09
	rs57989216	DHFRP2 - RNU6-283P	Pre-treatment viral load in HIV-1 infection	31219150	7e-13
	rs2922994	DHFRP2 - RNU6-283P	Marginal zone lymphoma	25569183	2e-09
	rs146683910	DHFRP2 - RNU6-283P	Iritis	34594039	5e-191
	rs7743761	DHFRP2 - RNU6-283P	Ankylosing spondylitis	20062062	5e-304
	rs2853952 x rs2523535	No mapped genes x DHFRP2 - RNU6-283P	Psoriasis	30315195	5e-27
	rs2523535	DHFRP2 - RNU6-283P	Pulse pressure	35762941	2e-10
	rs9266406	DHFRP2 - RNU6-283P	Behcet's disease	23001997	2e-10
	rs2853989	DHFRP2 - RNU6-283P	Basophil percentage of granulocytes	27863252	3e-10
	rs2922996	DHFRP2 - RNU6-283P	Angiopoietin-1 receptor levels	33067605	2e-101
	rs2922996	DHFRP2 - RNU6-283P	Serum levels of protein TEK	35078996	1e-15
	rs9266428	DHFRP2 - RNU6-283P	Eosinophil counts	27863252	3e-36
	rs9266428	DHFRP2 - RNU6-283P	Sum eosinophil basophil counts	27863252	9e-36
	rs9266444	RNU6-283P - FGFR3P1	Hematocrit	32888493	2e-10
	rs9501574	RNU6-283P - FGFR3P1	Hip circumference adjusted for BMI	34021172	1e-08
	rs2853986	RNU6-283P - FGFR3P1	Waist-to-hip ratio adjusted for BMI	34021172	8e-20
	rs2853986	RNU6-283P - FGFR3P1	Waist-hip index	34021172	7e-18
	rs2844559	RNU6-283P - FGFR3P1	Hip circumference adjusted for BMI	34021172	2e-16
	rs9266490	RNU6-283P - FGFR3P1	Behcet's disease	24326010	2e-44
	rs35184337	RNU6-283P - FGFR3P1	MHC class I polypeptide-related sequence A levels	36168886	4e-34
	rs746647 x rs4358666	No mapped genes x RNU6-283P - FGFR3P1	Psoriasis	30315195	5e-21
	rs1265079 x rs4358666	No mapped genes x RNU6-283P - FGFR3P1	Psoriasis	30315195	3e-21
	rs1265112 x rs4358666	No mapped genes x RNU6-283P - FGFR3P1	Psoriasis	30315195	5e-21
	rs1265114 x rs4358666	No mapped genes x RNU6-283P - FGFR3P1	Psoriasis	30315195	5e-21
	rs2263321	RNU6-283P - FGFR3P1	Varicose veins	30566020	8e-09
	rs9266520	RNU6-283P - FGFR3P1	Waist-to-hip ratio adjusted for BMI	34021172	6e-10
	rs9266520	RNU6-283P - FGFR3P1	Waist-hip index	34021172	1e-08
	rs9501380	RNU6-283P - FGFR3P1	Hip circumference adjusted for BMI	34021172	4e-08
	rs2523517	RNU6-283P - FGFR3P1	Neutrophil percentage of white cells	27863252	3e-17
	rs2523515	RNU6-283P - FGFR3P1	Plateletcrit	27863252	6e-13
	rs9501583	RNU6-283P - FGFR3P1	Platelet-to-lymphocyte ratio	34469753	3e-18
	rs5013221	RNU6-283P - FGFR3P1	Monocyte count	34469753	1e-26
	rs2844551	RNU6-283P - FGFR3P1	Hip circumference adjusted for BMI	34021172	2e-09
	rs1265079 x rs4624908	No mapped genes x RNU6-283P - FGFR3P1	Psoriasis	30315195	1e-19
	rs116488202	RNU6-283P - FGFR3P1	Acute anterior uveitis (with or without ankylosing spondylitis)	25200001	1e-300
	rs116488202	RNU6-283P - FGFR3P1	Ankylosing spondylitis	23749187	1e-100
	rs1265079 x rs7754026	No mapped genes x RNU6-283P - FGFR3P1	Psoriasis	30315195	1e-19
	rs9266613	FGFR3P1 - ZDHHC20P2	Platelet-to-lymphocyte ratio	34469753	8e-22
	rs9266618	FGFR3P1 - ZDHHC20P2	Waist-to-hip ratio adjusted for BMI	34021172	4e-09
	rs9266618	FGFR3P1 - ZDHHC20P2	A body shape index	34021172	2e-08
	rs9266618	FGFR3P1 - ZDHHC20P2	Waist-hip index	34021172	6e-09
	rs4959072	FGFR3P1 - ZDHHC20P2	Hip circumference adjusted for BMI	34021172	9e-10
	rs6909636	FGFR3P1 - ZDHHC20P2	Hip circumference adjusted for BMI	34021172	1e-08
	rs2442736	FGFR3P1 - ZDHHC20P2	Waist-to-hip ratio adjusted for BMI	34021172	2e-09
	rs2442736	FGFR3P1 - ZDHHC20P2	Waist-to-hip ratio adjusted for BMI	34021172	1e-10
	rs2442736	FGFR3P1 - ZDHHC20P2	Waist-hip index	34021172	8e-10
	rs2442736	FGFR3P1 - ZDHHC20P2	Waist-hip index	34021172	5e-09
	rs2442735	FGFR3P1 - ZDHHC20P2	Cardiometabolic and hematological traits	27668658	2e-46
	rs9266629	FGFR3P1 - ZDHHC20P2	Chronic obstructive pulmonary disease-related biomarkers	23144326	4e-10
	rs9266629	FGFR3P1 - ZDHHC20P2	Blood protein levels	27532455	5e-11
	rs9266629	FGFR3P1 - ZDHHC20P2	Asthma (adult onset)	31669095	4e-09
	rs9266631	FGFR3P1 - ZDHHC20P2	Triacylglycerol (50:2) [NL-18:2] levels	35668104	3e-08
	rs9266634	FGFR3P1 - ZDHHC20P2	Sulfasalazine-induced agranulocytosis	28762467	3e-08
	rs9266634	FGFR3P1 - ZDHHC20P2	Sulfasalazine-induced agranulocytosis	28762467	3e-08
	rs9266634	FGFR3P1 - ZDHHC20P2	Waist-to-hip ratio adjusted for BMI	34021172	2e-15
	rs9266634	FGFR3P1 - ZDHHC20P2	Waist-to-hip ratio adjusted for BMI	34021172	2e-08
	rs9266634	FGFR3P1 - ZDHHC20P2	A body shape index	34021172	2e-14
	rs9266634	FGFR3P1 - ZDHHC20P2	Waist-hip index	34021172	3e-14
	rs9266639	FGFR3P1 - ZDHHC20P2	MHC class I polypeptide-related sequence A levels	36168886	1e-77
	rs9266639	FGFR3P1 - ZDHHC20P2	Complement C4b levels	36168886	6e-14
	rs2844543	FGFR3P1 - ZDHHC20P2	Waist-to-hip ratio adjusted for BMI	34021172	3e-12
	rs2844543	FGFR3P1 - ZDHHC20P2	Hip circumference adjusted for BMI	34021172	4e-11
	rs2844543	FGFR3P1 - ZDHHC20P2	Waist-hip index	34021172	4e-11
	rs2844543	FGFR3P1 - ZDHHC20P2	Hip circumference adjusted for BMI	34021172	2e-16
	rs2844542	FGFR3P1 - ZDHHC20P2	MHC class I polypeptide-related sequence A levels	36168886	3e-93
	rs2844542	FGFR3P1 - ZDHHC20P2	Hemoglobin A1c levels	34594039	4e-08
	rs2244020	FGFR3P1 - ZDHHC20P2	Type 2 diabetes	25102180	7e-09
	rs2244020	FGFR3P1 - ZDHHC20P2	Hip circumference adjusted for BMI	34021172	4e-13
	rs4713460	FGFR3P1 - ZDHHC20P2	Eosinophil counts	34469753	7e-16
	rs4713460	FGFR3P1 - ZDHHC20P2	Waist-to-hip ratio adjusted for BMI	34021172	2e-08
	rs4713462	FGFR3P1 - ZDHHC20P2	Autoimmune traits	32534018	2e-13
	rs4713462	FGFR3P1 - ZDHHC20P2	Hip circumference adjusted for BMI	34021172	3e-09
	rs2596570	FGFR3P1 - ZDHHC20P2	Tyrosine levels	35213538	5e-09
	rs114904464	FGFR3P1 - ZDHHC20P2	Autism spectrum disorder or schizophrenia	28540026	3e-15
	rs4143332	ZDHHC20P2, ZDHHC20P2, ZDHHC20P2, ZDHHC20P2, ZDHHC20P2	Primary sclerosing cholangitis	23603763	1e-250
	rs9266677	ZDHHC20P2, ZDHHC20P2, ZDHHC20P2, ZDHHC20P2, ZDHHC20P2	Hip circumference adjusted for BMI	34021172	2e-08
	rs4143333	ZDHHC20P2, ZDHHC20P2, ZDHHC20P2, ZDHHC20P2, ZDHHC20P2	Rosacea symptom severity	29771307	1e-09
	rs4143333	ZDHHC20P2, ZDHHC20P2, ZDHHC20P2, ZDHHC20P2, ZDHHC20P2	Chronic obstructive pulmonary disease	30804561	2e-16
	rs9266721	ZDHHC20P2 - HLA-S	Platelet count	34469753	8e-27
	rs9295987	ZDHHC20P2 - HLA-S	Blood protein levels	29875488	3e-69
	rs9295987	ZDHHC20P2 - HLA-S	Serum levels of protein CREB3L4	35078996	4e-158
	rs114965247	HLA-S - MICA	Eosinophil counts	29403010	5e-25
	rs2844535	HLA-S - MICA	Waist-to-hip ratio adjusted for BMI	34021172	1e-11
	rs2844535	HLA-S - MICA	Waist-hip index	34021172	3e-11
	rs1521	HLA-S - MICA	Graves' disease	21841780	2e-65
	rs1521	HLA-S - MICA	Thyrotoxic hypokalemic periodic paralysis and Graves disease	31050781	4e-18
	rs114102658	HLA-S - MICA	Acute anterior uveitis (with or without ankylosing spondylitis)	25200001	1e-41
	rs9266745	HLA-S - MICA	Takayasu arteritis	25604533	2e-08
	rs114291394	HLA-S - MICA	Autism spectrum disorder or schizophrenia	28540026	2e-10
	rs3020582	HLA-S - MICA	Hip circumference adjusted for BMI	34021172	3e-32
	rs2905715	HLA-S - MICA	Waist-to-hip ratio adjusted for BMI	34021172	1e-12
	rs2905715	HLA-S - MICA	Waist-to-hip ratio adjusted for BMI	34021172	1e-10
	rs2905715	HLA-S - MICA	Waist-hip index	34021172	3e-10
	rs2905715	HLA-S - MICA	A body shape index	34021172	3e-13
	rs2905715	HLA-S - MICA	Waist-hip index	34021172	1e-12
	rs2905715	HLA-S - MICA	Hip circumference adjusted for BMI	34021172	3e-08
	rs2905715	HLA-S - MICA	Waist circumference adjusted for body mass index	34021172	9e-10
	rs3020581	HLA-S - MICA	Waist-to-hip ratio adjusted for BMI	34021172	2e-14
	rs3020581	HLA-S - MICA	Waist-hip index	34021172	1e-12
	rs3020581	HLA-S - MICA	A body shape index	34021172	6e-18
	rs9266762	HLA-S - MICA	Waist-to-hip ratio adjusted for BMI	34021172	2e-08
	rs9266762	HLA-S - MICA	Hip circumference adjusted for BMI	34021172	4e-08
	rs2507978	HLA-S - MICA	Allergic disease (asthma, hay fever or eczema)	29083406	1e-10
	rs9266766	HLA-S - MICA	Cancer (pleiotropy)(bidirectional)	32887889	2e-09
	rs2442753	HLA-S - MICA	Eosinophil counts	35935937	2e-14
	rs2442749	HLA-S - MICA	Lymphocyte percentage of white cells	32888494	6e-13
	rs6920323	HLA-S - MICA	Low density lipoprotein cholesterol levels	29507422	4e-12
	rs6920323	HLA-S - MICA	Low density lipoprotein cholesterol levels	29507422	2e-11
	rs6920323	HLA-S - MICA	Total cholesterol levels	29507422	3e-14
	rs6920323	HLA-S - MICA	Total cholesterol levels	29507422	2e-13
	rs9266772	HLA-S - MICA	Self-reported allergy	23817569	3e-12
	rs7775759	HLA-S - MICA	Hip circumference adjusted for BMI	34021172	1e-11
	rs7741091	HLA-S - MICA	Low density lipoprotein cholesterol levels	32154731	3e-26
	rs7741091	HLA-S - MICA	Hip circumference adjusted for BMI	25673412	2e-08
	rs56671953	HLA-S - MICA	Waist circumference adjusted for body mass index	31669095	7e-09
	rs2844531	HLA-S - MICA	Waist-to-hip ratio adjusted for BMI	30239722	1e-30
	rs2596565	HLA-S - MICA	Rheumatoid arthritis (ACPA-negative)	24532677	9e-09
	rs2523484	HLA-S - MICA	Waist-to-hip ratio adjusted for BMI	34021172	9e-10
	rs2523484	HLA-S - MICA	Waist-hip index	34021172	7e-09
	rs2523484	HLA-S - MICA	Natural cytotoxicity triggering receptor 3 levels	36168886	4e-14
	rs2523484	HLA-S - MICA	A body shape index	34021172	3e-08
	rs2523484	HLA-S - MICA	Hip circumference adjusted for BMI	34021172	3e-15
	rs6932730	HLA-S - MICA	Allergic sensitization	23817571	4e-08
	rs6932730	HLA-S - MICA	Autoimmune hepatitis type-1	35184318	9e-73
	rs12524487	HLA-S - MICA	Takayasu arteritis	25604533	3e-15
	rs12524487	HLA-S - MICA	Takayasu arteritis	23830517	6e-16
	rs12524487	HLA-S - MICA	Takayasu arteritis	33308445	6e-38
	rs12524487	HLA-S - MICA	Takayasu arteritis	33308445	7e-20
	rs13437082	HLA-S - MICA	Cerebrospinal fluid biomarker levels	28031287	1e-10
	rs13437088	HLA-S - MICA	Psoriasis	23143594	3e-40
	rs3997967	HLA-S - MICA	Venous thromboembolism or von Willebrand factor levels (pleiotropy)	35285134	2e-09
	rs9348866	HLA-S - MICA	Waist-to-hip ratio adjusted for BMI	34021172	5e-10
	rs9348866	HLA-S - MICA	Waist-to-hip ratio adjusted for BMI	34021172	3e-09
	rs9348866	HLA-S - MICA	Waist-hip index	34021172	3e-08
	rs9348866	HLA-S - MICA	A body shape index	34021172	4e-09
	rs9348866	HLA-S - MICA	Hip circumference adjusted for BMI	34021172	8e-11
	rs9348866	HLA-S - MICA	Waist-hip index	34021172	4e-09
	rs9348866	HLA-S - MICA	Hip circumference adjusted for BMI	34021172	3e-16
	rs2596517	HLA-S - MICA	Hip circumference adjusted for BMI	34021172	7e-14
	rs115879499	HLA-S - MICA	Acute anterior uveitis in ankylosing spondylitis	25200001	5e-18
	rs115879499	HLA-S - MICA	Acute anterior uveitis in ankylosing spondylitis	25200001	5e-18
	rs35026345	HLA-S - MICA	CAG-81 sp000435795 abundance in stool	35115689	2e-08
	rs28366119	HLA-S - MICA	Keratinocyte cancer (MTAG)	31174203	4e-11
	rs16899524	HLA-S - MICA	Beta-2 microglubulin plasma levels	23417110	1e-08
	rs142973694	HLA-S - MICA	IgA levels	28628107	7e-10
	rs2523466	HLA-S - MICA	Platelet-to-lymphocyte ratio	34469753	8e-68
	rs11757660	HLA-S - MICA	Hip circumference adjusted for BMI	34021172	9e-13
	rs28366133	HLA-S - MICA	Waist-to-hip ratio adjusted for BMI	34021172	2e-10
	rs28366133	HLA-S - MICA	Epigenetic age acceleration (Hannum) in childhood cancer survivors	35313970	4e-11
	rs28366133	HLA-S - MICA	Waist-to-hip ratio adjusted for BMI	34021172	7e-10
	rs28366133	HLA-S - MICA	Waist-hip index	34021172	6e-09
	rs28366133	HLA-S - MICA	A body shape index	34021172	5e-10
	rs28366133	HLA-S - MICA	Waist-hip index	34021172	2e-09
	rs28366133	HLA-S - MICA	Hip circumference adjusted for BMI	34021172	6e-18
	rs2251396	HLA-S - MICA	Type 1 diabetes and autoimmune thyroid diseases	25936594	1e-22
	rs72502580	HLA-S - MICA	Waist-to-hip ratio adjusted for BMI	34021172	9e-09
	rs72502580	HLA-S - MICA	Waist-hip index	34021172	8e-09
	rs4349859	HLA-S - MICA	Ankylosing spondylitis	21743469	1e-200
	rs2596542	HLA-S - MICA	Hepatocellular carcinoma	21499248	4e-13
	rs146482045	HLA-S - MICA	Platelet-to-lymphocyte ratio	34469753	1e-13
	rs6911024	MICA, MICA, MICA, MICA, MICA	Offspring birth weight	31043758	2e-13
	rs17200067	MICA, MICA, MICA, MICA, MICA	Serum levels of protein MICA	35078996	2e-87
	rs17200067	MICA, MICA, MICA, MICA, MICA	MHC class I polypeptide-related sequence A levels	28240269	6e-15
	rs116135464	MICA, MICA, MICA, MICA, MICA	Uveitis	34594039	8e-191
	rs59440261	MICA, MICA, MICA, MICA, MICA	Setpoint viral load in HIV-1 infection	26553974	2e-83
	rs2844519	MICA, MICA, MICA, MICA, MICA	Reticulocyte fraction of red cells	32888494	7e-10
	rs2301747	MICA, MICA, MICA, MICA, MICA	Hip circumference adjusted for BMI	34021172	2e-12
	rs2844518	MICA, MICA, MICA, MICA, MICA	Serum levels of protein MICA	35078996	2e-28
	rs2507968	MICA, MICA, MICA, MICA, MICA	Gynecologic disease (multivariate analysis)	31488892	3e-09
	rs2857281	MICA, MICA, MICA, MICA, MICA	Trichloroethylene-induced hypersensitivity syndrome	26190474	1e-37
	rs2263314	MICA, MICA, MICA, MICA, MICA	Waist-to-hip ratio adjusted for BMI	34021172	9e-09
	rs2263314	MICA, MICA, MICA, MICA, MICA	Waist-hip index	34021172	6e-09
	rs2523497	MICA, MICA, MICA, MICA, MICA	MHC class I polypeptide-related sequence A levels	36168886	7e-173
	rs114291795	MICA, MICA, MICA, MICA, MICA	Non-chemotherapy drug induced agranulocytosis	27157822	2e-15
	rs2523496	MICA, MICA, MICA, MICA, MICA	Cervical cancer	32887889	4e-25
	rs2523496	MICA, MICA, MICA, MICA, MICA	Cervical cancer	34594039	2e-13
	rs6938453	MICA, MICA, MICA, MICA, MICA	Blood protein levels	28915241	6e-29
	rs6938453	MICA, MICA, MICA, MICA, MICA	Cervical intraepithelial neoplasia grade 3 and invasive cervical cancer	33794208	2e-17
	rs6938453	MICA, MICA, MICA, MICA, MICA	Hip circumference adjusted for BMI	34021172	2e-14
	rs6938453	MICA, MICA, MICA, MICA, MICA	Hip circumference adjusted for BMI	34021172	3e-14
	rs28559870	MICA, MICA, MICA, MICA, MICA	Atopic asthma	31669095	2e-08
	rs28559870	MICA, MICA, MICA, MICA, MICA	Platelet count	34469753	3e-54
	rs28436034	MICA, MICA, MICA, MICA, MICA	Waist-to-hip ratio adjusted for BMI	34021172	8e-09
	rs28436034	MICA, MICA, MICA, MICA, MICA	Waist-hip index	34021172	4e-08
	rs28436034	MICA, MICA, MICA, MICA, MICA	Hip circumference adjusted for BMI	34021172	4e-11
	rs28436034	MICA, MICA, MICA, MICA, MICA	Hip circumference adjusted for BMI	34021172	2e-13
	rs9380254	MICA, MICA, MICA, MICA, MICA	Neutrophil percentage of white cells	32888494	4e-16
	rs1063631	MICA, MICA, MICA, MICA, MICA	MHC class I polypeptide-related sequence A levels	34814699	3e-287
	rs17200242	MICA, MICA, MICA, MICA, MICA	alpha-2-macroglobulin receptor-associated protein levels	36168886	1e-12
	rs1131896	MICA, MICA, MICA, MICA, MICA	Eosinophil percentage of granulocytes	27863252	2e-28
	rs1131896	MICA, MICA, MICA, MICA, MICA	Neutrophil percentage of granulocytes	27863252	1e-29
	rs1131896	MICA, MICA, MICA, MICA, MICA	Eosinophil percentage of white cells	32888494	1e-19
	rs2853977	MICA, MICA, MICA, MICA, MICA	Itch intensity from mosquito bite adjusted by bite size	28199695	1e-10
	rs3828879	MICA, MICA, MICA, MICA, MICA	Hip circumference adjusted for BMI	34021172	3e-10
	rs112243036	MICA, MICA, MICA, MICA, MICA	Hip circumference adjusted for BMI	34021172	1e-09
	rs2256175	MICA, MICA, MICA, MICA, MICA	Blood protein levels	27532455	8e-35
	rs2256183	MICA, MICA, MICA, MICA, MICA	Basophil percentage of white cells	27863252	1e-09
	rs2256183	MICA, MICA, MICA, MICA, MICA	Height	20881960	8e-29
	rs2256183	MICA, MICA, MICA, MICA, MICA	Hip circumference adjusted for BMI	34021172	1e-10
	rs114598684	MICA, MICA, MICA, MICA, MICA	Psoriatic arthritis	30552173	5e-28
	rs2853968	MICA, MICA, MICA, MICA, MICA	Chronic hepatitis C infection	34594039	2e-10
	rs2853975	MICA, MICA, MICA, MICA, MICA	Serum levels of protein B2M	35078996	9e-19
	rs2853975	MICA, MICA, MICA, MICA, MICA	Descending thoracic aortic diameter	34837083	3e-12
	rs2853975	MICA, MICA, MICA, MICA, MICA	Hip circumference adjusted for BMI	34021172	3e-09
	rs1882	MICA, MICA, MICA, MICA, MICA	Eosinophil percentage of white cells	27863252	5e-19
	rs1882	MICA, MICA, MICA, MICA, MICA	Platelet distribution width	27863252	1e-19
	rs2596528	MICA - LINC01149	Hip circumference adjusted for BMI	34021172	1e-19
	rs73402222	MICA - LINC01149	CD4+/CD8+ T cell	32929287	2e-08
	rs73402222	MICA - LINC01149	CD8+ T cell %T cell	32929287	3e-09
	rs73402222	MICA - LINC01149	CD8+ and CD8dim T cell %leukocyte	32929287	5e-09
	rs17206736	MICA - LINC01149	MHC class I polypeptide-related sequence A levels	28240269	1e-26
	rs2844511	MICA - LINC01149	MHC class I polypeptide-related sequence A levels	28240269	4e-119
	rs2516448	MICA - LINC01149	Cervical cancer	23482656	4e-18
	rs4418214	MICA - LINC01149	HIV-1 susceptibility	23935489	4e-11
	rs4418214	MICA - LINC01149	HIV-1 control	21051598	1e-34
	rs4418214	MICA - LINC01149	Mean platelet volume	32888494	7e-17
	rs4418214	MICA - LINC01149	MHC class I polypeptide-related sequence A levels	28240269	2e-15
	rs4418214	MICA - LINC01149	MHC class I polypeptide-related sequence A levels	36168886	2e-28
	rs116534628	MICA - LINC01149	Neutrophil count	34469753	1e-14
	rs2516471	MICA - LINC01149	Mean platelet volume	32888494	8e-72
	rs2394996	MICA - LINC01149	Natural cytotoxicity triggering receptor 3 levels	36168886	2e-34
	rs2263323	MICA - LINC01149	Serum levels of protein MICA	35078996	7e-192
	rs199530775	MICA - LINC01149	Blood protein levels	29875488	2e-14
	rs55957433	MICA - LINC01149	Hip circumference adjusted for BMI	34021172	3e-08
	rs7759215	MICA - LINC01149	17-hydroxyprogesterone (17-OHP) levels	31169883	9e-13
	rs2596466	MICA - LINC01149	Beta-2 microglubulin plasma levels	23417110	2e-12
	rs3128981	MICA - LINC01149	Waist-to-hip ratio adjusted for BMI	34021172	3e-08
	rs3128981	MICA - LINC01149	Red cell distribution width	32888494	9e-26
	rs3128981	MICA - LINC01149	Descending thoracic aortic diameter	34837083	2e-12
	rs2516470	MICA - LINC01149	Hemoglobin	32888494	4e-13
	rs2516470	MICA - LINC01149	Blood protein levels	28915241	9e-10
	rs2516470	MICA - LINC01149	MHC class I polypeptide-related sequence A levels	28240269	5e-23
	rs2524277	MICA - LINC01149	Blood protein levels	29875488	2e-19
	rs2524277	MICA - LINC01149	Serum levels of protein TFF3	35078996	2e-15
	rs2524277	MICA - LINC01149	Serum levels of protein TFF3	35078996	2e-13
	rs2524277	MICA - LINC01149	Trefoil factor 3 levels	28240269	1e-12
	rs2844520	MICA - LINC01149	Non-melanoma skin cancer	34290314	1e-10
	rs9469003	MICA - LINC01149	Drug-induced Stevens-Johnson syndrome or toxic epidermal necrolysis (SJS/TEN)	21801394	2e-09
	rs61447909	MICA - LINC01149	Keratinocyte cancer (MTAG)	31174203	4e-13
	rs2844512	LINC01149, LINC01149, LINC01149, LINC01149	Cervical cancer	34594039	1e-12
	rs6931633 x rs28575156	No mapped genes x LINC01149	Psoriasis	30315195	5e-23
	rs3093958	LINC01149, LINC01149, LINC01149, LINC01149	Early-onset myasthenia gravis	35074870	4e-42
	rs6928810	LINC01149, LINC01149, LINC01149, LINC01149	Platelet distribution width	32888494	1e-14
	rs3869132	LINC01149, LINC01149, LINC01149, LINC01149	MHC class I polypeptide-related sequence A levels	25147954	5e-16
	rs3869132	LINC01149, LINC01149, LINC01149, LINC01149	MHC class I polypeptide-related sequence A levels	28240269	1e-91
	rs9267088	LINC01149, LINC01149, LINC01149, LINC01149	MHC class I polypeptide-related sequence A levels	36168886	7e-20
	rs73404267	LINC01149, LINC01149, LINC01149, LINC01149	MHC class I polypeptide-related sequence A levels	36168886	8e-26
	rs2596465	LINC01149, LINC01149, LINC01149, LINC01149	Mononucleosis	28928442	2e-09
	rs2596464	LINC01149, LINC01149, LINC01149, LINC01149	Asthma	29273806	2e-13
	rs2596464	LINC01149, LINC01149, LINC01149, LINC01149	Asthma (childhood onset)	29273806	1e-08
	rs56263516	LINC01149, LINC01149, LINC01149, LINC01149	Waist-to-hip ratio adjusted for BMI	34021172	2e-08
	rs56263516	LINC01149, LINC01149, LINC01149, LINC01149	Waist-hip index	34021172	3e-08
	rs56263516	LINC01149, LINC01149, LINC01149, LINC01149	Uterine fibroids	34594039	4e-08
	rs114618162	LINC01149, LINC01149, LINC01149, LINC01149	Schizophrenia	30285260	6e-16
	rs2516466	LINC01149, LINC01149, LINC01149, LINC01149	Hay fever and/or eczema	31361310	4e-20
	rs2523696	LINC01149, LINC01149, LINC01149, LINC01149	Red cell distribution width	27863252	9e-15
	rs2516465	LINC01149 - HCP5	Systemic lupus erythematosus	33272962	6e-48
	rs3131627	LINC01149 - HCP5	CD28+ CD45RA+ CD8+ T cell Absolute Count	32929287	2e-09
	rs9267098	LINC01149 - HCP5	Platelet count	27863252	8e-31
	rs4458721	LINC01149 - HCP5	Systemic lupus erythematosus	33272962	3e-10
	rs116423065	LINC01149 - HCP5	Blood protein levels	30072576	1e-106
	rs2524280	LINC01149 - HCP5	MHC class I polypeptide-related sequence A levels	28240269	3e-24
	rs9501130	LINC01149 - HCP5	Type 1 diabetes (age at diagnosis)	33179336	2e-11
	rs2596459	LINC01149 - HCP5	CD45RA+ CD8+ T cell %T cell	32929287	2e-08
	rs10947210	LINC01149 - HCP5	Cholesterol to total lipids ratio in medium HDL	35213538	2e-10
	rs10947210	LINC01149 - HCP5	Ratio of triglycerides to phosphoglycerides	35213538	3e-10
	rs3131623	LINC01149 - HCP5	Pneumonia	28928442	2e-15
	rs3131623	LINC01149 - HCP5	Inguinal hernia	34382107	7e-09
	rs3130901	LINC01149 - HCP5	Red cell distribution width	28957414	3e-14
	rs2259384	LINC01149 - HCP5	Mean platelet volume	32888494	6e-11
	rs9469012	LINC01149 - HCP5	MHC class I polypeptide-related sequence A levels	28240269	1e-24
	rs3131621	LINC01149 - HCP5	Parental longevity (father's attained age)	29227965	4e-08
	rs3131621	LINC01149 - HCP5	Parental longevity (father's age at death or father's attained age)	31484785	9e-09
	rs3093956	LINC01149 - HCP5	Inguinal hernia	34382107	4e-08
	rs3093956	LINC01149 - HCP5	DNA methylation Hannum age acceleration	34187551	9e-10
	rs114002231	LINC01149 - HCP5	Lung cancer in ever smokers	28604730	8e-15
	rs9267123	LINC01149 - HCP5	Aerodigestive squamous cell cancer (pleiotropy)	33667223	2e-19
	rs9267123	LINC01149 - HCP5	Inguinal hernia	34382107	2e-08
	rs9267123	LINC01149 - HCP5	Squamous cell lung carcinoma	35915169	6e-18
	rs9267123	LINC01149 - HCP5	Hip circumference adjusted for BMI	34021172	4e-11
	rs9267123	LINC01149 - HCP5	Medication use (anilides)	34594039	4e-14
	rs3130477	LINC01149 - HCP5	Inguinal hernia	34382107	3e-08
	rs2596472	LINC01149 - HCP5	Eosinophil counts	32888494	2e-19
	rs77349273	LINC01149 - HCP5	interferon-related traits	33104735	2e-10
	rs3094228	LINC01149 - HCP5	Diastolic blood pressure	35762941	1e-18
	rs3132089	LINC01149 - HCP5	Inguinal hernia	34382107	3e-08
	rs115846244	LINC01149 - HCP5	Tonsillectomy	28928442	1e-19
	rs3099839	LINC01149 - HCP5	Inguinal hernia	34382107	3e-08
	rs2255001	LINC01149 - HCP5	Serum levels of protein MICB	35078996	1e-33
	rs4360170	LINC01149 - HCP5	Cold sores	28928442	3e-12
	rs4360170	LINC01149 - HCP5	Eosinophil percentage of white cells	32888494	3e-15
	rs3094605	LINC01149 - HCP5	Inguinal hernia	34382107	4e-08
	rs3132090	LINC01149 - HCP5	Inguinal hernia	34382107	4e-08
	rs2596473	LINC01149 - HCP5	Hypertension	31879980	8e-10
	rs2596473	LINC01149 - HCP5	A body shape index	34021172	5e-16
	rs2596473	LINC01149 - HCP5	Waist-to-hip ratio adjusted for BMI	34021172	7e-15
	rs2596473	LINC01149 - HCP5	Waist-hip index	34021172	4e-14
	rs2395029	HCP5	Drug-induced liver injury (flucloxacillin)	30661239	6e-97
	rs2395029	HCP5	AIDS progression	19115949	3e-19
	rs2395029	HCP5	HIV-1 control	20041166	1e-11
	rs2395029	HCP5	HIV-1 control	20041166	5e-35
	rs2395029	HCP5	Drug-induced liver injury (flucloxacillin)	19483685	9e-33
	rs2395029	HCP5	Psoriasis	18369459	2e-26
	rs2395029	HCP5	HIV-1 control	21051598	1e-25
	rs3130907	HCP5	Inguinal hernia	34382107	4e-08
	rs2243621	HCP5	Eosinophil counts	34469753	4e-26
	rs2284178	HCP5	MHC class I polypeptide-related sequence B levels	28240269	1e-14
	rs2284178	HCP5	Waist-to-hip ratio adjusted for BMI	34021172	2e-11
	rs2284178	HCP5	Waist-hip index	34021172	1e-10
	rs2284178	HCP5	Hip circumference adjusted for BMI	34021172	5e-15
	rs3094014	HCP5	Waist-to-hip ratio adjusted for BMI	34021172	1e-14
	rs3094014	HCP5	A body shape index	34021172	1e-14
	rs3094014	HCP5	Waist-hip index	34021172	1e-13
	rs75640364	HCP5	Shingles	30298529	8e-09
	rs3128986	HCP5	Inguinal hernia	34382107	4e-08
	rs79022003	HCP5	Eosinophil counts	27863252	3e-09
	rs112723370	HCP5	Thyrotoxic periodic paralysis	33105104	8e-10
	rs112723370	HCP5	Thyrotoxic periodic paralysis	33105104	5e-10
	rs116822326	HCP5	Squamous cell lung carcinoma	28604730	4e-19
	rs3094604	HCP5	Squamous cell lung carcinoma	32889700	2e-08
	rs116822326	HCP5	Lung cancer	28604730	5e-19
	rs3094604	HCP5	Eosinophil counts	32888494	2e-12
	rs3094604	HCP5	A body shape index	34021172	8e-09
	rs115146037	HCP5	Myositis	26291516	3e-45
	rs3094013	HCP5	Polymyositis	26362759	6e-76
	rs114012716	HCP5	Myositis	26291516	2e-45
	rs115902351	HCP5	Myositis	26291516	2e-45
	rs3131618	HCP5	Inguinal hernia	34382107	3e-08
	rs4713466	HCP5	Waist-to-hip ratio adjusted for BMI	34021172	4e-08
	rs4713466	HCP5	Waist-hip index	34021172	3e-08
	rs2523675	HCP5	Total lipid levels in large VLDL	35213538	2e-12
	rs2523675	HCP5	Concentration of large VLDL particles	35213538	7e-13
	rs2523675	HCP5	Triglyceride levels in LDL	35213538	7e-17
	rs2523675	HCP5	Cholesteryl ester levels in large VLDL	35213538	2e-12
	rs2523675	HCP5	Free cholesterol levels in large VLDL	35213538	4e-13
	rs2523675	HCP5	Triglyceride levels in IDL	35213538	4e-18
	rs2523675	HCP5	Cholesterol levels in large VLDL	35213538	6e-13
	rs2523675	HCP5	VLDL cholesterol levels	35213538	3e-11
	rs2523675	HCP5	Phospholipid levels in VLDL	35213538	7e-14
	rs2523675	HCP5	Cholesterol levels in very large VLDL	35213538	1e-12
	rs2523675	HCP5	Cholesteryl ester levels in very large VLDL	35213538	6e-12
	rs2523675	HCP5	Total lipid levels in very large VLDL	35213538	8e-13
	rs2523675	HCP5	Concentration of very large VLDL particles	35213538	8e-13
	rs2523675	HCP5	Total lipid levels in very small VLDL	35213538	6e-11
	rs2523675	HCP5	Concentration of very small VLDL particles	35213538	9e-10
	rs2523675	HCP5	Cholesterol levels in chylomicrons and extremely large VLDL	35213538	2e-12
	rs2523675	HCP5	Total lipid levels in chylomicrons and extremely large VLDL	35213538	2e-10
	rs2523675	HCP5	Concentration of chylomicrons and extremely large VLDL particles	35213538	8e-11
	rs2523675	HCP5	Phospholipid levels in small VLDL	35213538	2e-12
	rs2523675	HCP5	Free cholesterol levels in VLDL	35213538	8e-13
	rs2523675	HCP5	Total lipid levels in VLDL	35213538	6e-14
	rs2523675	HCP5	Concentration of VLDL particles	35213538	2e-13
	rs2523675	HCP5	Free cholesterol levels in very large VLDL	35213538	1e-12
	rs2523675	HCP5	Phospholipid levels in very large VLDL	35213538	2e-12
	rs2523675	HCP5	Phospholipid levels in very small VLDL	35213538	8e-12
	rs2523675	HCP5	Triglyceride levels in very small VLDL	35213538	2e-19
	rs2523675	HCP5	Cholesteryl ester levels in chylomicrons and extremely large VLDL	35213538	5e-12
	rs2523675	HCP5	Cholesteryl ester levels in small VLDL	35213538	1e-11
	rs2523675	HCP5	Cholesterol levels in small VLDL	35213538	7e-11
	rs2523675	HCP5	Triglyceride levels in large LDL	35213538	2e-16
	rs2523675	HCP5	Phospholipid levels in large VLDL	35213538	3e-13
	rs2523675	HCP5	Cholesteryl esters to total lipids ratio in medium HDL	35213538	4e-09
	rs2523675	HCP5	Total lipid levels in small VLDL	35213538	1e-15
	rs2523675	HCP5	Concentration of small VLDL particles	35213538	1e-15
	rs2523673	HCP5	Platelet count	27863252	2e-30
	rs2523673	HCP5	Eosinophil counts	34469753	4e-28
	rs2523673	HCP5	Platelet count	34469753	1e-32
	rs2523671	HCP5	Triacylglycerol (50:1) [NL-18:1] levels	35668104	2e-09
	rs2244839	HCP5	Hip circumference adjusted for BMI	34021172	8e-12
	rs2596449	HCP5	Thionamide-induced agranulocytosis in Graves' disease	26151496	2e-13
	rs3094603	HCP5	Ratio of omega-6 fatty acids to total fatty acids	35213538	7e-09
	rs14597	HCP5	Appendicular lean mass	31761296	3e-09
	rs2523659	HCP5	Waist-to-hip ratio adjusted for BMI	34021172	4e-08
	rs2523659	HCP5	Triglyceride levels in very large HDL	35213538	3e-11
	rs3828889	HCP5	Carpal tunnel syndrome	30833571	2e-08
	rs4413654	HCP5	Hip circumference adjusted for BMI	34021172	2e-09
	rs114277634	HCP5	Autism spectrum disorder or schizophrenia	28540026	4e-08
	rs2844503	HCP5	A body shape index	34021172	3e-10
	rs2844503	HCP5	Waist-to-hip ratio adjusted for BMI	34021172	2e-11
	rs2844503	HCP5	Complement C4 levels	36168886	2e-13
	rs2844503	HCP5	Hip circumference adjusted for BMI	34021172	2e-11
	rs2844503	HCP5	Hip circumference adjusted for BMI	34021172	4e-10
	rs2844503	HCP5	Waist-hip index	34021172	6e-11
	rs3131643	HCP5	White blood cell count (basophil)	27863252	2e-24
	rs3131643	HCP5	Lymphocyte count	27863252	4e-107
	rs116088953	HCP5	Myositis	26291516	3e-43
	rs3131643	HCP5	Lymphocyte count	32888494	1e-15
	rs3131643	HCP5	White blood cell count	32888494	4e-12
	rs3131643	HCP5	Monocyte count	34469753	2e-102
	rs3131643	HCP5	Creatinine levels	35213538	8e-10
	rs79501286	HCP5	Chickenpox	28928442	2e-09
	rs2523655	HCP5	Alanine aminotransferase levels	34594039	1e-08
	rs12191877 x rs2844502	No mapped genes x HCP5	Psoriasis	30315195	9e-20
	rs2523653	HCP5	Angina pectoris	34594039	3e-12
	rs17206973	HCP5	Shingles	28928442	2e-22
	rs2248372	HCP5	MHC class I polypeptide-related sequence B levels	28240269	1e-19
	rs2248372	HCP5	Waist-to-hip ratio adjusted for BMI	34021172	4e-08
	rs2248462	HCP5 - MICB-DT	Hodgkin's lymphoma	22286212	7e-16
	rs2516513	HCP5 - MICB-DT	Recurrence of Clostridium difficile infection x bezlotuxumab treatment interaction (2df test)	32376702	3e-08
	rs2516512	MICB-DT	MHC class I polypeptide-related sequence A levels	36168886	2e-19
	rs3099843	MICB-DT	Inguinal hernia	34382107	2e-08
	rs116518228	MICB-DT	Hip circumference adjusted for BMI	34021172	2e-08
	rs116662199	MICB-DT	Myositis	26291516	5e-49
	rs3099844	MICB-DT	Neonatal lupus	20662065	5e-10
	rs3099844	MICB-DT	Metabolic syndrome	22399527	2e-08
	rs3099844	MICB-DT	Inguinal hernia	34382107	2e-08
	rs2523650	MICB-DT	Tetanus toxoid IgG concentrations post childhood immunization	31189108	1e-09
	rs140502984	MICB-DT	Autism spectrum disorder or schizophrenia	28540026	5e-15
	rs3130908	MICB-DT	Inguinal hernia	34382107	9e-09
	rs2523648	MICB-DT	Waist-to-hip ratio adjusted for BMI	34021172	4e-08
	rs3130909	MICB-DT	Inguinal hernia	34382107	9e-09
	rs12191877 x rs2516510	No mapped genes x MICB-DT	Psoriasis	30315195	2e-20
	rs3131642	MICB-DT	Inguinal hernia	34382107	2e-08
	rs2523710	MICB-DT	MHC class I polypeptide-related sequence A levels	28240269	6e-15
	rs12191877 x rs2523708	No mapped genes x MICB-DT	Psoriasis	30315195	2e-20
	rs3132470	MICB-DT	Inguinal hernia	34382107	2e-08
	rs114771815	MICB-DT	Myositis	26291516	1e-49
	rs3094011	MICB-DT	Inguinal hernia	34382107	2e-08
	rs2904602	MICB-DT	Hip circumference adjusted for BMI	34021172	1e-09
	rs3094010	MICB-DT	Inguinal hernia	34382107	2e-08
	rs28525417	MICB-DT	A body shape index	34021172	4e-08
	rs28525417	MICB-DT	Hip circumference adjusted for BMI	34021172	3e-08
	rs2905741	MICB-DT	Ebbinghaus illusion (underestimation)	32939015	1e-08
	rs2904789	MICB-DT	Atopic asthma	31669095	5e-11
	rs2904789	MICB-DT	Beans liking	35585065	4e-08
	rs2905736	MICB-DT	Serum levels of protein MICB	35078996	1e-193
	rs2905736	MICB-DT	MHC class I polypeptide-related sequence B levels	28240269	2e-27
	rs9267257	MICB-DT	Plantar warts	28928442	2e-09
	rs2428499	MICB-DT	MHC class I polypeptide-related sequence A levels	36168886	2e-23
	rs12192123	MICB-DT	Alcohol use disorder	32451486	2e-08
	rs12191877 x rs2516417	No mapped genes x MICB-DT	Psoriasis	30315195	1e-20
	rs12195665	MICB-DT	A body shape index	34021172	2e-12
	rs12195665	MICB-DT	Waist-to-hip ratio adjusted for BMI	34021172	3e-10
	rs12195665	MICB-DT	Waist-hip index	34021172	4e-10
	rs12202667	MICB-DT	Hip circumference adjusted for BMI	34021172	4e-08
	rs2904597	MICB-DT	Waist-to-hip ratio adjusted for BMI	34021172	3e-10
	rs2904597	MICB-DT	Waist-hip index	34021172	4e-10
	rs2904597	MICB-DT	Waist circumference adjusted for body mass index	34021172	4e-11
	rs2507971	MICB-DT	Monocyte count	27863252	3e-49
	rs2507971	MICB-DT	Monocyte count	32888494	8e-17
	rs9267325	MICB-DT	A body shape index	34021172	2e-08
	rs3094006	MICB-DT	Plateletcrit	27863252	1e-12
	rs2534687	MICB-DT	Endometriosis or asthma (pleiotropy)	35472084	2e-08
	rs2395040	MICB-DT	Lymphocyte count	34469753	6e-23
	rs2894221	MICB-DT	Endometriosis or asthma (pleiotropy)	35472084	6e-12
	rs2253044	MICB-DT	MHC class I polypeptide-related sequence B levels	36168886	8e-87
	rs113239947	MICB-DT	A body shape index	34021172	5e-10
	rs3130923	MICB-DT	Inguinal hernia	34382107	1e-08
	rs2516411	MICB-DT	Serum levels of protein MICB	35078996	9e-72
	rs2534681	MICB, MICB, MICB, MICB, MICB, MICB, MICB	A body shape index	34021172	1e-11
	rs2534681	MICB, MICB, MICB, MICB, MICB, MICB, MICB	Waist-to-hip ratio adjusted for BMI	34021172	6e-11
	rs2534681	MICB, MICB, MICB, MICB, MICB, MICB, MICB	Highest math class taken (MTAG)	30038396	1e-10
	rs2534681	MICB, MICB, MICB, MICB, MICB, MICB, MICB	Waist-hip index	34021172	1e-10
	rs72844762	MICB, MICB, MICB, MICB, MICB, MICB, MICB	Plateletcrit	32888494	3e-11
	rs72844762	MICB, MICB, MICB, MICB, MICB, MICB, MICB	Monocyte count	34469753	3e-22
	rs2516408	MICB, MICB, MICB, MICB, MICB, MICB, MICB	Waist-hip index	34021172	1e-10
	rs3094005	MICB, MICB, MICB, MICB, MICB, MICB, MICB	MHC class I polypeptide-related sequence B levels	28240269	4e-38
	rs3094005	MICB, MICB, MICB, MICB, MICB, MICB, MICB	Inguinal hernia	34382107	1e-08
	rs2534674	MICB, MICB, MICB, MICB, MICB, MICB, MICB	MHC class I polypeptide-related sequence B levels	28240269	7e-16
	rs3828919	MICB, MICB, MICB, MICB, MICB, MICB, MICB	Platelet count	32888494	9e-12
	rs41293864	MICB, MICB, MICB, MICB, MICB, MICB, MICB	Strep throat	28928442	2e-08
	rs9267374	MICB, MICB, MICB, MICB, MICB, MICB, MICB	Hip circumference adjusted for BMI	34021172	1e-11
	rs9378160	MICB, MICB, MICB, MICB, MICB, MICB, MICB	Alcohol use disorder	30940813	2e-08
	rs12191877 x rs2534666	No mapped genes x MICB	Psoriasis	30315195	1e-14
	rs2534664	MICB, MICB, MICB, MICB, MICB, MICB, MICB	Hip circumference adjusted for BMI	34021172	2e-13
	rs3095233	MICB, MICB, MICB, MICB, MICB, MICB, MICB	Inguinal hernia	34382107	1e-08
	rs2855811	MICB, MICB, MICB, MICB, MICB, MICB, MICB	Asthma (childhood onset)	31669095	1e-09
	rs2855812	MICB, MICB, MICB, MICB, MICB, MICB, MICB	Tuberculosis	28928442	1e-16
	rs2855812	MICB, MICB, MICB, MICB, MICB, MICB, MICB	Blood protein levels	30072576	8e-14
	rs2855812	MICB, MICB, MICB, MICB, MICB, MICB, MICB	Asthma and major depressive disorder	31619474	2e-16
	rs2855812	MICB, MICB, MICB, MICB, MICB, MICB, MICB	Blood protein levels	30072576	2e-126
	rs2855812	MICB, MICB, MICB, MICB, MICB, MICB, MICB	Blood protein levels	30072576	7e-11
	rs2855812	MICB, MICB, MICB, MICB, MICB, MICB, MICB	Asthma (childhood onset)	31669095	2e-10
	rs2855812	MICB, MICB, MICB, MICB, MICB, MICB, MICB	Blood protein levels	30072576	2e-19
	rs2855812	MICB, MICB, MICB, MICB, MICB, MICB, MICB	Blood protein levels	30072576	3e-25
	rs2855812	MICB, MICB, MICB, MICB, MICB, MICB, MICB	Blood protein levels	30072576	2e-25
	rs2855812	MICB, MICB, MICB, MICB, MICB, MICB, MICB	Asthma	29273806	3e-10
	rs2855812	MICB, MICB, MICB, MICB, MICB, MICB, MICB	Asthma	29273806	9e-12
	rs2855812	MICB, MICB, MICB, MICB, MICB, MICB, MICB	Blood protein levels	30072576	2e-09
	rs2855812	MICB, MICB, MICB, MICB, MICB, MICB, MICB	Blood protein levels	30072576	5e-09
	rs2855812	MICB, MICB, MICB, MICB, MICB, MICB, MICB	Blood protein levels	30072576	8e-09
	rs2855812	MICB, MICB, MICB, MICB, MICB, MICB, MICB	Blood protein levels	30072576	1e-10
	rs3130616	MICB, MICB, MICB, MICB, MICB, MICB, MICB	Inguinal hernia	34382107	1e-08
	rs3134900	MICB, MICB, MICB, MICB, MICB, MICB, MICB	Blood protein levels	29875488	3e-101
	rs144251460	MICB, MICB, MICB, MICB, MICB, MICB, MICB	Protein quantitative trait loci	32492067	3e-14
	rs3134900	MICB, MICB, MICB, MICB, MICB, MICB, MICB	Serum levels of protein MICB	35078996	7e-220
	rs3134900	MICB, MICB, MICB, MICB, MICB, MICB, MICB	Inguinal hernia	34382107	2e-08
	rs3134900	MICB, MICB, MICB, MICB, MICB, MICB, MICB	MHC class I polypeptide-related sequence B levels	36168886	8e-55
	rs3134900	MICB, MICB, MICB, MICB, MICB, MICB, MICB	MHC class I polypeptide-related sequence B levels	34814699	1e-126
	rs41293883	MICB, MICB, MICB, MICB, MICB, MICB, MICB	Eczema	31361310	2e-14
	rs3131638	MICB, MICB, MICB, MICB, MICB, MICB, MICB	Insomnia	30804565	8e-10
	rs3132468	MICB, MICB, MICB, MICB, MICB, MICB, MICB	Dengue shock syndrome	22001756	4e-11
	rs9380260	MICB, MICB, MICB, MICB, MICB, MICB, MICB	Hip circumference adjusted for BMI	34021172	1e-12
	rs62395355	MICB, MICB, MICB, MICB, MICB, MICB, MICB	A body shape index	34021172	3e-10
	rs62395355	MICB, MICB, MICB, MICB, MICB, MICB, MICB	Waist-to-hip ratio adjusted for BMI	34021172	4e-12
	rs62395355	MICB, MICB, MICB, MICB, MICB, MICB, MICB	Monocyte count	34469753	9e-12
	rs62395355	MICB, MICB, MICB, MICB, MICB, MICB, MICB	Waist-hip index	34021172	8e-12
	rs3130614	MICB, MICB, MICB, MICB, MICB, MICB, MICB	Rosacea symptom severity	29771307	3e-10
	rs3130614	MICB, MICB, MICB, MICB, MICB, MICB, MICB	Myositis	26291516	4e-48
	rs3130614	MICB, MICB, MICB, MICB, MICB, MICB, MICB	Depressive symptoms	30643256	1e-11
	rs3130614	MICB, MICB, MICB, MICB, MICB, MICB, MICB	Life satisfaction	30643256	1e-10
	rs3130614	MICB, MICB, MICB, MICB, MICB, MICB, MICB	Positive affect	30643256	1e-11
	rs3130614	MICB, MICB, MICB, MICB, MICB, MICB, MICB	Neuroticism	30643256	9e-11
	rs3130614	MICB, MICB, MICB, MICB, MICB, MICB, MICB	Inguinal hernia	34382107	2e-08
	rs2844498	MICB, MICB, MICB, MICB, MICB, MICB, MICB	Waist-to-hip ratio adjusted for BMI	34021172	7e-13
	rs2844498	MICB, MICB, MICB, MICB, MICB, MICB, MICB	Waist-hip index	34021172	8e-12
	rs2246618	MICB - PPIAP9	Waist-to-hip ratio adjusted for BMI	34021172	2e-11
	rs3132463	MICB - PPIAP9	Hip circumference adjusted for BMI	34021172	5e-09
	rs3132461	MICB - PPIAP9	Cervical cancer	28806749	2e-13
	rs3132459	MICB - PPIAP9	Hip circumference adjusted for BMI	34021172	4e-08
	rs2516399	MICB - PPIAP9	White blood cell types	21738478	2e-12
	rs3130612	MICB - PPIAP9	Inguinal hernia	34382107	1e-08
	rs2844495	MICB - PPIAP9	A body shape index	34021172	3e-16
	rs2844495	MICB - PPIAP9	Waist-to-hip ratio adjusted for BMI	34021172	2e-18
	rs2844495	MICB - PPIAP9	Hip circumference adjusted for BMI	34021172	1e-10
	rs2844495	MICB - PPIAP9	Waist-hip index	34021172	2e-18
	rs9267445	MICB - PPIAP9	Inguinal hernia	34382107	5e-09
	rs17200698	MICB - PPIAP9	MHC class I polypeptide-related sequence A levels	28240269	1e-11
	rs2395045	MICB - PPIAP9	Cerebrospinal fluid biomarker levels	28031287	6e-09
	rs3131631	MICB - PPIAP9	Cervical cancer	32887889	5e-10
	rs3131630	MICB - PPIAP9	Waist-to-hip ratio adjusted for BMI	34021172	1e-09
	rs3131630	MICB - PPIAP9	Waist-hip index	34021172	3e-09
	rs3132455	PPIAP9, PPIAP9, PPIAP9, PPIAP9, PPIAP9, PPIAP9, PPIAP9	Triglyceride levels in large HDL	35213538	3e-10
	rs3132454	PPIAP9 - RPL15P4	Waist-to-hip ratio adjusted for BMI	34021172	2e-08
	rs3132454	PPIAP9 - RPL15P4	Complement C4b levels	36168886	2e-16
	rs3132454	PPIAP9 - RPL15P4	Hip circumference adjusted for BMI	34021172	4e-12
	rs3132454	PPIAP9 - RPL15P4	Hip circumference adjusted for BMI	34021172	2e-08
	rs45533135 x rs9267464	No mapped genes x PPIAP9 - RPL15P4	Psoriasis	30315195	6e-15
	rs3093992	PPIAP9 - RPL15P4	Hip circumference adjusted for BMI	34021172	3e-08
	rs3093988	PPIAP9 - RPL15P4	Waist-hip ratio	30239722	8e-20
	rs3093988	PPIAP9 - RPL15P4	Hip circumference adjusted for BMI	34021172	8e-12
	rs2734580	PPIAP9 - RPL15P4	Hip circumference adjusted for BMI	34021172	8e-16
	rs116340302	RPL15P4, RPL15P4, RPL15P4, RPL15P4, RPL15P4, RPL15P4, RPL15P4	Psoriatic arthritis	30552173	5e-16
	rs2516482	RPL15P4 - MCCD1	Lymphocyte count	32888494	1e-15
	rs114050967	DDX39B, DDX39B, DDX39B, DDX39B, DDX39B, DDX39B, DDX39B, ATP6V1G2-DDX39B	Myositis	26291516	3e-49
	rs2734583	DDX39B, DDX39B, DDX39B, DDX39B, DDX39B, DDX39B, DDX39B, ATP6V1G2-DDX39B	Stevens-Johnson syndrome and toxic epidermal necrolysis (SJS-TEN)	21912425	2e-08
	rs9267485	ATP6V1G2-DDX39B, DDX39B, DDX39B, DDX39B, DDX39B, DDX39B, DDX39B, DDX39B	Mosquito bite size	28199695	2e-17
	rs933208	DDX39B, DDX39B, DDX39B, DDX39B, DDX39B, DDX39B, DDX39B, ATP6V1G2-DDX39B	Insomnia	35835914	4e-09
	rs2071596	ATP6V1G2-DDX39B, DDX39B, DDX39B, DDX39B, DDX39B, DDX39B, DDX39B, DDX39B	High light scatter reticulocyte count	32888494	5e-24
	rs2071596	ATP6V1G2-DDX39B, DDX39B, DDX39B, DDX39B, DDX39B, DDX39B, DDX39B, DDX39B	Mean spheric corpuscular volume	32888494	2e-27
	rs2071596	ATP6V1G2-DDX39B, DDX39B, DDX39B, DDX39B, DDX39B, DDX39B, DDX39B, DDX39B	Reticulocyte count	32888494	9e-50
	rs2071596	ATP6V1G2-DDX39B, DDX39B, DDX39B, DDX39B, DDX39B, DDX39B, DDX39B, DDX39B	Reticulocyte fraction of red cells	32888494	1e-42
	rs34788230	DDX39B, DDX39B, DDX39B, DDX39B, DDX39B, DDX39B, DDX39B, ATP6V1G2-DDX39B	Monocyte percentage of white cells	27863252	4e-13
	rs2523504	DDX39B-AS1, DDX39B-AS1, DDX39B-AS1, DDX39B-AS1, DDX39B-AS1, DDX39B-AS1, DDX39B-AS1, ATP6V1G2-DDX39B	Natural cytotoxicity triggering receptor 3 levels	36168886	7e-20
	rs9267488	ATP6V1G2, ATP6V1G2, ATP6V1G2, ATP6V1G2, ATP6V1G2, ATP6V1G2, ATP6V1G2, ATP6V1G2-DDX39B	Myositis	26291516	6e-49
	rs9267488	ATP6V1G2, ATP6V1G2, ATP6V1G2, ATP6V1G2, ATP6V1G2, ATP6V1G2, ATP6V1G2, ATP6V1G2-DDX39B	Inguinal hernia	34382107	8e-09
	rs2239708	NFKBIL1, NFKBIL1, NFKBIL1, NFKBIL1, NFKBIL1, NFKBIL1, NFKBIL1, ATP6V1G2, ATP6V1G2, ATP6V1G2, ATP6V1G2, ATP6V1G2, ATP6V1G2, ATP6V1G2	Monocyte percentage of white cells	32888494	2e-12
	rs2071591	NFKBIL1, NFKBIL1, NFKBIL1, NFKBIL1, NFKBIL1, NFKBIL1, NFKBIL1, ATP6V1G2, ATP6V1G2, ATP6V1G2, ATP6V1G2, ATP6V1G2, ATP6V1G2, ATP6V1G2	Late-onset myasthenia gravis	26562150	4e-12
	rs2523501	NFKBIL1, NFKBIL1, NFKBIL1, NFKBIL1, NFKBIL1, NFKBIL1, NFKBIL1	Allergic disease (asthma, hay fever and/or eczema) (multivariate analysis)	32603359	8e-10
	rs2516383	NFKBIL1, NFKBIL1, NFKBIL1, NFKBIL1, NFKBIL1, NFKBIL1, NFKBIL1	Hip circumference adjusted for BMI	34021172	3e-09
	rs34492353	NFKBIL1, NFKBIL1, NFKBIL1, NFKBIL1, NFKBIL1, NFKBIL1, NFKBIL1	Asthma (childhood onset)	31669095	6e-12
	rs34492353	NFKBIL1, NFKBIL1, NFKBIL1, NFKBIL1, NFKBIL1, NFKBIL1, NFKBIL1	Atopic asthma	31669095	1e-13
	rs6929796	NFKBIL1, NFKBIL1, NFKBIL1, NFKBIL1, NFKBIL1, NFKBIL1, NFKBIL1	High light scatter reticulocyte count	27863252	7e-12
	rs6929796	NFKBIL1, NFKBIL1, NFKBIL1, NFKBIL1, NFKBIL1, NFKBIL1, NFKBIL1	High light scatter reticulocyte percentage of red cells	27863252	7e-11
	rs6929796	NFKBIL1, NFKBIL1, NFKBIL1, NFKBIL1, NFKBIL1, NFKBIL1, NFKBIL1	Reticulocyte fraction of red cells	27863252	8e-16
	rs6929796	NFKBIL1, NFKBIL1, NFKBIL1, NFKBIL1, NFKBIL1, NFKBIL1, NFKBIL1	Reticulocyte count	27863252	5e-17
	rs6929796	NFKBIL1, NFKBIL1, NFKBIL1, NFKBIL1, NFKBIL1, NFKBIL1, NFKBIL1	Eosinophil counts	32888494	2e-18
	rs6929796	NFKBIL1, NFKBIL1, NFKBIL1, NFKBIL1, NFKBIL1, NFKBIL1, NFKBIL1	High light scatter reticulocyte percentage of red cells	32888494	3e-33
	rs6929796	NFKBIL1, NFKBIL1, NFKBIL1, NFKBIL1, NFKBIL1, NFKBIL1, NFKBIL1	Glycated hemoglobin levels	34059833	3e-08
	rs35597084	NFKBIL1, NFKBIL1, NFKBIL1, NFKBIL1, NFKBIL1, NFKBIL1, NFKBIL1	Sepsis (90-day mortality)	32592749	4e-08
	rs2857605	NFKBIL1, NFKBIL1, NFKBIL1, NFKBIL1, NFKBIL1, NFKBIL1, NFKBIL1	Type 2 diabetes	30054458	6e-14
	rs2230365	NFKBIL1, NFKBIL1, NFKBIL1, NFKBIL1, NFKBIL1, NFKBIL1, NFKBIL1	Menopause (age at onset)	26414677	8e-10
	rs2230365	NFKBIL1, NFKBIL1, NFKBIL1, NFKBIL1, NFKBIL1, NFKBIL1, NFKBIL1	Monocyte count	34469753	7e-16
	rs2230365	NFKBIL1, NFKBIL1, NFKBIL1, NFKBIL1, NFKBIL1, NFKBIL1, NFKBIL1	Hip circumference adjusted for BMI	34021172	1e-12
	rs2230365	NFKBIL1, NFKBIL1, NFKBIL1, NFKBIL1, NFKBIL1, NFKBIL1, NFKBIL1	Hip circumference adjusted for BMI	34021172	1e-11
	rs2516392	NFKBIL1 - LTA	Mouth ulcers	30837455	7e-47
	rs28732143	NFKBIL1 - LTA	Blood protein levels	29875488	1e-64
	rs2857709	NFKBIL1 - LTA	Waist-to-hip ratio adjusted for BMI	34021172	5e-10
	rs2857709	NFKBIL1 - LTA	MHC class I polypeptide-related sequence A levels	36168886	5e-15
	rs2857709	NFKBIL1 - LTA	Waist-hip index	34021172	1e-09
	rs2857602	NFKBIL1 - LTA	Tumor necrosis factor levels	32805626	3e-12
	rs2857602	NFKBIL1 - LTA	Kawasaki disease	33106546	3e-15
	rs2844482	NFKBIL1 - LTA	Asthma	31619474	1e-09
	rs2071590	NFKBIL1 - LTA	Noncognitive aspects of educational attainment	33414549	4e-09
	rs2071590	NFKBIL1 - LTA	Highest math class taken	30038396	1e-08
	rs2239704	LTA, LTA, LTA, LTA, LTA, LTA, LTA	C-reactive protein levels	31900758	1e-14
	rs2239704	LTA, LTA, LTA, LTA, LTA, LTA, LTA	Cervical cancer	28806749	6e-09
	rs2239704	LTA, LTA, LTA, LTA, LTA, LTA, LTA	Monocyte count	32888494	2e-12
	rs2229094	LTA, LTA, LTA, LTA, LTA, LTA, LTA	White blood cell count	27863252	8e-43
	rs2229094	LTA, LTA, LTA, LTA, LTA, LTA, LTA	Lymphocyte count	27863252	6e-72
	rs2229094	LTA, LTA, LTA, LTA, LTA, LTA, LTA	Lymphocyte percentage of white cells	27863252	4e-15
	rs2229094	LTA, LTA, LTA, LTA, LTA, LTA, LTA	Atopic asthma	31669095	3e-09
	rs2229094	LTA, LTA, LTA, LTA, LTA, LTA, LTA	Lymphocyte count	32888494	7e-45
	rs2229094	LTA, LTA, LTA, LTA, LTA, LTA, LTA	Lymphocyte percentage of white cells	32888494	6e-29
	rs2229094	LTA, LTA, LTA, LTA, LTA, LTA, LTA	Basophil count	34469753	4e-37
	rs2229094	LTA, LTA, LTA, LTA, LTA, LTA, LTA	Lymphocyte-to-monocyte ratio	34469753	2e-47
	rs2229094	LTA, LTA, LTA, LTA, LTA, LTA, LTA	Neutrophil count	34469753	3e-36
	rs2229094	LTA, LTA, LTA, LTA, LTA, LTA, LTA	Neutrophil-to-lymphocyte ratio	34469753	9e-34
	rs2229094	LTA, LTA, LTA, LTA, LTA, LTA, LTA	Lymphocyte count	34469753	6e-107
	rs2229094	LTA, LTA, LTA, LTA, LTA, LTA, LTA	Platelet-to-lymphocyte ratio	34469753	4e-60
	rs1799964	LTA - TNF	Asthma (childhood onset)	31669095	1e-11
	rs1799964	LTA - TNF	Lymphocyte count	32888493	7e-15
	rs1799964	LTA - TNF	Crohn's disease	21102463	4e-11
	rs1800629	LTA - TNF	Pulse pressure	30578418	8e-19
	rs1800629	LTA - TNF	Waist-to-hip ratio adjusted for BMI	34021172	3e-12
	rs1800629	LTA - TNF	MHC class I polypeptide-related sequence B levels	36168886	3e-28
	rs3093662	TNF, TNF, TNF, TNF, TNF, TNF, TNF	Urate levels	33356394	2e-10
	rs3093664	TNF, TNF, TNF, TNF, TNF, TNF, TNF	Blood protein levels	30072576	3e-14
	rs3093664	TNF, TNF, TNF, TNF, TNF, TNF, TNF	Blood protein levels	30072576	1e-111
	rs3093664	TNF, TNF, TNF, TNF, TNF, TNF, TNF	Blood protein levels	30072576	8e-11
	rs3093664	TNF, TNF, TNF, TNF, TNF, TNF, TNF	Blood protein levels	30072576	8e-64
	rs3093664	TNF, TNF, TNF, TNF, TNF, TNF, TNF	Blood protein levels	30072576	1e-10
	rs3093664	TNF, TNF, TNF, TNF, TNF, TNF, TNF	Serum levels of protein MICB	35078996	1e-117
	rs1800628	TNF - LTB	Inguinal hernia	34382107	1e-08
	rs7758790	LTB - LST1	Eosinophil counts	34469753	1e-27
	rs2256974	LST1, LST1, LST1, LST1, LST1, LST1, LST1	Systemic lupus erythematosus	33272962	2e-25
	rs2256974	LST1, LST1, LST1, LST1, LST1, LST1, LST1	Neutrophil percentage of white cells	32888494	5e-37
	rs2256974	LST1, LST1, LST1, LST1, LST1, LST1, LST1	Tumor necrosis factor receptor 2 levels	33067605	3e-10
	rs2256974	LST1, LST1, LST1, LST1, LST1, LST1, LST1	White blood cell count	32888494	3e-16
	rs3135041	LST1, LST1, LST1, LST1, LST1, LST1, LST1	MHC class I polypeptide-related sequence B levels	36168886	9e-16
	rs1052248	LST1, LST1, LST1, LST1, LST1, LST1, LST1	Tonsillectomy	28928442	3e-17
	rs1052248	LST1, LST1, LST1, LST1, LST1, LST1, LST1	Cognitive performance (MTAG)	30038396	2e-08
	rs3087617	LST1, LST1, LST1, LST1, LST1, LST1, LST1	MHC class I polypeptide-related sequence B levels	36168886	6e-33
	rs11575839	NCR3, NCR3, NCR3, NCR3, NCR3, NCR3, NCR3	Complement C3 and C4 levels	23028341	1e-54
	rs148533164	NCR3, NCR3, NCR3, NCR3, NCR3, NCR3, NCR3	Monocyte count	34469753	3e-15
	rs28732145	NCR3, NCR3, NCR3, NCR3, NCR3, NCR3, NCR3	Shingles	28928442	2e-11
	rs3130063	NCR3, NCR3, NCR3, NCR3, NCR3, NCR3, NCR3	Inguinal hernia	34382107	6e-09
	rs28732146	NCR3 - UQCRHP1	Familial combined hyperlipidemia defined by Dutch criteria	34906840	1e-08
	rs28732146	NCR3 - UQCRHP1	Familial combined hyperlipidemia defined by Consensus criteria	34906840	1e-09
	rs28732146	NCR3 - UQCRHP1	Hip circumference adjusted for BMI	34021172	1e-11
	rs28732146	NCR3 - UQCRHP1	Hip circumference adjusted for BMI	34021172	2e-17
	rs2857599	NCR3 - UQCRHP1	Itch intensity from mosquito bite adjusted by bite size	28199695	3e-08
	rs2857599	NCR3 - UQCRHP1	alpha-2-macroglobulin receptor-associated protein levels	36168886	8e-14
	rs2857599	NCR3 - UQCRHP1	Hip circumference adjusted for BMI	34021172	1e-19
	rs3130632	NCR3 - UQCRHP1	A body shape index	34021172	7e-11
	rs3130632	NCR3 - UQCRHP1	Waist-to-hip ratio adjusted for BMI	34021172	1e-10
	rs3130632	NCR3 - UQCRHP1	Waist-hip index	34021172	9e-10
	rs34744948	NCR3 - UQCRHP1	Atopic asthma	31669095	4e-11
	rs2857598	NCR3 - UQCRHP1	Itch intensity from mosquito bite	28199695	9e-20
	rs2857598	NCR3 - UQCRHP1	Itch intensity from mosquito bite adjusted by bite size	28199695	5e-11
	rs2857598	NCR3 - UQCRHP1	Insomnia	35835914	2e-09
	rs2857598	NCR3 - UQCRHP1	Hip circumference adjusted for BMI	34021172	4e-15
	rs2515919	NCR3 - UQCRHP1	A body shape index	34021172	8e-13
	rs2515919	NCR3 - UQCRHP1	Waist-to-hip ratio adjusted for BMI	34021172	5e-12
	rs2515919	NCR3 - UQCRHP1	Self-reported math ability (MTAG)	30038396	1e-10
	rs2515919	NCR3 - UQCRHP1	Educational attainment (MTAG)	30038396	3e-16
	rs2515919	NCR3 - UQCRHP1	Highest math class taken (MTAG)	30038396	3e-16
	rs2515919	NCR3 - UQCRHP1	Waist-to-hip ratio adjusted for BMI	34021172	2e-08
	rs2515919	NCR3 - UQCRHP1	Educational attainment	35361970	7e-21
	rs2515919	NCR3 - UQCRHP1	Hip circumference adjusted for BMI	34021172	2e-10
	rs2515919	NCR3 - UQCRHP1	Hip circumference adjusted for BMI	34021172	1e-28
	rs2515919	NCR3 - UQCRHP1	Waist-hip index	34021172	7e-11
	rs2844480	NCR3 - UQCRHP1	Tonsillectomy	28928442	2e-18
	rs150379130	NCR3 - UQCRHP1	Hip circumference adjusted for BMI	34021172	4e-09
	rs111728624	NCR3 - UQCRHP1	A body shape index	34021172	1e-11
	rs111728624	NCR3 - UQCRHP1	Waist-hip index	34021172	3e-11
	rs111728624	NCR3 - UQCRHP1	Waist circumference adjusted for body mass index	34021172	2e-08
	rs2736188	NCR3 - UQCRHP1	Insomnia	35835914	3e-08
	rs3130631	NCR3 - UQCRHP1	Pneumonia	28928442	2e-09
	rs3130631	NCR3 - UQCRHP1	Inguinal hernia	34382107	6e-09
	rs17200816	NCR3 - UQCRHP1	Waist-to-hip ratio adjusted for BMI	34021172	2e-11
	rs2857596	NCR3 - UQCRHP1	Systemic mastocytosis	32752121	2e-10
	rs2857595	NCR3 - UQCRHP1	Laryngeal squamous cell carcinoma	25194280	2e-15
	rs2857595	NCR3 - UQCRHP1	Lung function (FEV1/FVC)	28166213	4e-09
	rs2857595	NCR3 - UQCRHP1	Type 1 diabetes and autoimmune thyroid diseases	25936594	2e-23
	rs2857595	NCR3 - UQCRHP1	Pulmonary function	21946350	2e-10
	rs2857595	NCR3 - UQCRHP1	Waist-hip index	34021172	3e-11
	rs2857595	NCR3 - UQCRHP1	Natural cytotoxicity triggering receptor 3 levels	36168886	3e-23
	rs9267516	NCR3 - UQCRHP1	Mean corpuscular volume	32888494	1e-16
	rs2857594	NCR3 - UQCRHP1	Triglyceride levels	31928498	4e-11
	rs2844479	NCR3 - UQCRHP1	Height	23563607	3e-10
	rs2844479	NCR3 - UQCRHP1	Weight	19079260	2e-08
	rs2844479	NCR3 - UQCRHP1	Monocyte count	32888494	4e-26
	rs2844479	NCR3 - UQCRHP1	A body shape index	34021172	1e-14
	rs2844479	NCR3 - UQCRHP1	Waist-to-hip ratio adjusted for BMI	34021172	4e-14
	rs2844479	NCR3 - UQCRHP1	Hip circumference adjusted for BMI	34021172	8e-11
	rs2844479	NCR3 - UQCRHP1	Waist-hip index	34021172	6e-13
	rs144360625	NCR3 - UQCRHP1	Immature fraction of reticulocytes	32888494	9e-19
	rs144360625	NCR3 - UQCRHP1	Blood protein levels	28915241	3e-11
	rs28895016	NCR3 - UQCRHP1	Allergic disease (asthma, hay fever or eczema)	29083406	9e-16
	rs28366149	NCR3 - UQCRHP1	Hip circumference adjusted for BMI	34021172	4e-09
	rs28474889	NCR3 - UQCRHP1	High light scatter reticulocyte count	32888494	2e-24
	rs28474889	NCR3 - UQCRHP1	Menopause (age at onset)	29773799	5e-16
	rs28474889	NCR3 - UQCRHP1	High light scatter reticulocyte percentage of red cells	32888494	2e-19
	rs28732148	NCR3 - UQCRHP1	Heel bone mineral density	30598549	2e-09
	rs2857702	NCR3 - UQCRHP1	Hip circumference adjusted for BMI	34021172	7e-09
	rs2471960	UQCRHP1 - AIF1	Non-Hodgkin's lymphoma	32887889	1e-11
	rs542914466	UQCRHP1 - AIF1	Systemic lupus erythematosus	33272962	2e-37
	rs3132451	UQCRHP1 - AIF1	Blood protein levels	29875488	4e-34
	rs3132451	UQCRHP1 - AIF1	Blood protein levels	29875488	2e-55
	rs3132451	UQCRHP1 - AIF1	Blood protein levels	29875488	7e-56
	rs3132451	UQCRHP1 - AIF1	Rosacea symptom severity	29771307	3e-12
	rs3132451	UQCRHP1 - AIF1	Waist-to-hip ratio adjusted for BMI	34021172	3e-14
	rs3132451	UQCRHP1 - AIF1	Waist-hip index	34021172	1e-12
	rs3132451	UQCRHP1 - AIF1	Hip circumference adjusted for BMI	34021172	3e-15
	rs34451818	AIF1, AIF1, AIF1, AIF1, AIF1, AIF1	Cancer (pleiotropy)	32887889	1e-09
	rs2857695	AIF1 - PRRC2A	Hip circumference adjusted for BMI	34021172	2e-15
	rs2736176	AIF1 - PRRC2A	Leukocyte telomere length	32109421	4e-10
	rs2736176	AIF1 - PRRC2A	Telomere length	35530816	2e-09
	rs115052633	PRRC2A, PRRC2A, PRRC2A, PRRC2A, PRRC2A, PRRC2A, PRRC2A	Autism spectrum disorder or schizophrenia	28540026	2e-12
	rs3115665	PRRC2A, PRRC2A, PRRC2A, PRRC2A, PRRC2A, PRRC2A, PRRC2A	Chronic glomerulonephritis	34594039	3e-08
	rs3130070	PRRC2A, PRRC2A, PRRC2A, PRRC2A, PRRC2A, PRRC2A, PRRC2A	Takayasu arteritis	36046661	4e-11
	rs2260051	PRRC2A, PRRC2A, PRRC2A, PRRC2A, PRRC2A, PRRC2A, PRRC2A	Waist circumference	31928498	2e-13
	rs2260051	PRRC2A, PRRC2A, PRRC2A, PRRC2A, PRRC2A, PRRC2A, PRRC2A	Predicted visceral adipose tissue	31501611	8e-15
	rs2260051	PRRC2A, PRRC2A, PRRC2A, PRRC2A, PRRC2A, PRRC2A, PRRC2A	Hand grip strength	29691431	1e-15
	rs2260051	PRRC2A, PRRC2A, PRRC2A, PRRC2A, PRRC2A, PRRC2A, PRRC2A	Hand grip strength	29691431	7e-12
	rs2260051	PRRC2A, PRRC2A, PRRC2A, PRRC2A, PRRC2A, PRRC2A, PRRC2A	Adult body size	32376654	2e-17
	rs28732152	PRRC2A, PRRC2A, PRRC2A, PRRC2A, PRRC2A, PRRC2A, PRRC2A	MHC class I polypeptide-related sequence B levels	36168886	1e-28
	rs1046080	PRRC2A, PRRC2A, PRRC2A, PRRC2A, PRRC2A, PRRC2A, PRRC2A	Blood metabolite ratios	24816252	1e-14
	rs1046080	PRRC2A, PRRC2A, PRRC2A, PRRC2A, PRRC2A, PRRC2A, PRRC2A	Autoimmune traits	32534018	2e-12
	rs1046080	PRRC2A, PRRC2A, PRRC2A, PRRC2A, PRRC2A, PRRC2A, PRRC2A	Body fat percentage	33980691	4e-22
	rs1046080	PRRC2A, PRRC2A, PRRC2A, PRRC2A, PRRC2A, PRRC2A, PRRC2A	Metabolic biomarkers (multivariate analysis)	33980691	2e-18
	rs1046080	PRRC2A, PRRC2A, PRRC2A, PRRC2A, PRRC2A, PRRC2A, PRRC2A	Sex hormone-binding globulin levels	33980691	4e-08
	rs3132450	PRRC2A, PRRC2A, PRRC2A, PRRC2A, PRRC2A, PRRC2A, PRRC2A	Waist-to-hip ratio adjusted for BMI	34021172	7e-11
	rs3132450	PRRC2A, PRRC2A, PRRC2A, PRRC2A, PRRC2A, PRRC2A, PRRC2A	Inguinal hernia	34382107	3e-10
	rs3132450	PRRC2A, PRRC2A, PRRC2A, PRRC2A, PRRC2A, PRRC2A, PRRC2A	A body shape index	34021172	8e-12
	rs3130623	PRRC2A, PRRC2A, PRRC2A, PRRC2A, PRRC2A, PRRC2A, PRRC2A	Gamma glutamyl transpeptidase	34594039	8e-24
	rs3130626	PRRC2A, PRRC2A, PRRC2A, PRRC2A, PRRC2A, PRRC2A, PRRC2A	Takayasu arteritis	36046661	5e-11
	rs2736157	PRRC2A, PRRC2A, PRRC2A, PRRC2A, PRRC2A, PRRC2A, PRRC2A	Takayasu arteritis	36046661	4e-11
	rs3130627	PRRC2A, PRRC2A, PRRC2A, PRRC2A, PRRC2A, PRRC2A, PRRC2A	Takayasu arteritis	36046661	3e-11
	rs3115663	PRRC2A, PRRC2A, PRRC2A, PRRC2A, PRRC2A, PRRC2A, PRRC2A	Idiopathic membranous nephropathy	21323541	7e-57
	rs1046089	PRRC2A, PRRC2A, PRRC2A, PRRC2A, PRRC2A, PRRC2A, PRRC2A	Menopause (age at onset)	23307926	4e-11
	rs1046089	PRRC2A, PRRC2A, PRRC2A, PRRC2A, PRRC2A, PRRC2A, PRRC2A	Menopause (age at onset)	22267201	2e-16
	rs2261033	PRRC2A, PRRC2A, PRRC2A, PRRC2A, PRRC2A, PRRC2A, PRRC2A	Height	28552196	9e-11
	rs2261033	PRRC2A, PRRC2A, PRRC2A, PRRC2A, PRRC2A, PRRC2A, PRRC2A	A body shape index	34021172	2e-12
	rs2261033	PRRC2A, PRRC2A, PRRC2A, PRRC2A, PRRC2A, PRRC2A, PRRC2A	Waist-to-hip ratio adjusted for BMI	34021172	3e-12
	rs2261033	PRRC2A, PRRC2A, PRRC2A, PRRC2A, PRRC2A, PRRC2A, PRRC2A	Waist-to-hip ratio adjusted for BMI	34021172	2e-12
	rs2261033	PRRC2A, PRRC2A, PRRC2A, PRRC2A, PRRC2A, PRRC2A, PRRC2A	Waist-hip index	34021172	2e-10
	rs2261033	PRRC2A, PRRC2A, PRRC2A, PRRC2A, PRRC2A, PRRC2A, PRRC2A	Hip circumference adjusted for BMI	34021172	2e-11
	rs2261033	PRRC2A, PRRC2A, PRRC2A, PRRC2A, PRRC2A, PRRC2A, PRRC2A	Hip circumference adjusted for BMI	34021172	3e-24
	rs2261033	PRRC2A, PRRC2A, PRRC2A, PRRC2A, PRRC2A, PRRC2A, PRRC2A	Waist-hip index	34021172	5e-11
	rs9267522	PRRC2A, PRRC2A, PRRC2A, PRRC2A, PRRC2A, PRRC2A, PRRC2A	Idiopathic membranous nephropathy	21323541	1e-56
	rs11229	PRRC2A, PRRC2A, PRRC2A, PRRC2A, PRRC2A, PRRC2A, PRRC2A	Takayasu arteritis	36046661	8e-11
	rs35502919	PRRC2A, PRRC2A, PRRC2A, PRRC2A, PRRC2A, PRRC2A, PRRC2A	Blood protein levels	27532455	9e-14
	rs35502919	PRRC2A, PRRC2A, PRRC2A, PRRC2A, PRRC2A, PRRC2A, PRRC2A	A body shape index	34021172	5e-11
	rs10885	PRRC2A, PRRC2A, PRRC2A, PRRC2A, PRRC2A, PRRC2A, PRRC2A	Hemoglobin levels	32327693	2e-36
	rs10885	PRRC2A, PRRC2A, PRRC2A, PRRC2A, PRRC2A, PRRC2A, PRRC2A	Takayasu arteritis	36046661	4e-11
	rs7889	PRRC2A, PRRC2A, PRRC2A, PRRC2A, PRRC2A, PRRC2A, PRRC2A	Smoking status (ever vs never smokers)	30643258	3e-08
	rs7889	PRRC2A, PRRC2A, PRRC2A, PRRC2A, PRRC2A, PRRC2A, PRRC2A	Systolic blood pressure	30578418	4e-14
	rs2178899	PRRC2A - BAG6	Body mass index	30239722	5e-23
	rs750332	BAG6, BAG6, BAG6, BAG6, BAG6, BAG6, BAG6	Medication use (HMG CoA reductase inhibitors)	31015401	4e-14
	rs115872194	BAG6, BAG6, BAG6, BAG6, BAG6, BAG6, BAG6	Psoriatic arthritis	30552173	9e-10
	rs3130628	BAG6, BAG6, BAG6, BAG6, BAG6, BAG6, BAG6	Takayasu arteritis	36046661	5e-11
	rs2077102	BAG6, BAG6, BAG6, BAG6, BAG6, BAG6, BAG6	Pulse pressure	35762941	4e-22
	rs805303	BAG6, BAG6, BAG6, BAG6, BAG6, BAG6, BAG6	Diastolic blood pressure	21909115	3e-11
	rs805303	BAG6, BAG6, BAG6, BAG6, BAG6, BAG6, BAG6	Hypertension	21909115	1e-10
	rs805303	BAG6, BAG6, BAG6, BAG6, BAG6, BAG6, BAG6	Systolic blood pressure	21909115	2e-11
	rs3117582	APOM, APOM, APOM, APOM, APOM, APOM, APOM	Lung cancer	18978787	5e-10
	rs3117582	APOM, APOM, APOM, APOM, APOM, APOM, APOM	Squamous cell lung carcinoma	32889700	2e-09
	rs3117582	APOM, APOM, APOM, APOM, APOM, APOM, APOM	Sarcoidosis (Lofgren's syndrome vs non-Lofgren's syndrome)	26651848	1e-30
	rs3117582	APOM, APOM, APOM, APOM, APOM, APOM, APOM	Lung adenocarcinoma	19836008	5e-12
	rs3117582	APOM, APOM, APOM, APOM, APOM, APOM, APOM	Lung cancer	19654303	4e-10
	rs3117582	APOM, APOM, APOM, APOM, APOM, APOM, APOM	Inguinal hernia	34382107	3e-10
	rs805297	APOM, APOM, APOM, APOM, APOM, APOM, APOM	Rheumatoid arthritis	21844665	3e-10
	rs139789464	APOM, APOM, APOM, APOM, APOM, APOM, APOM	Squamous cell lung carcinoma	28604730	8e-18
	rs139789464	APOM, APOM, APOM, APOM, APOM, APOM, APOM	Lung cancer in ever smokers	28604730	4e-14
	rs139789464	APOM, APOM, APOM, APOM, APOM, APOM, APOM	Lung cancer	28604730	9e-19
	rs139789464	APOM, APOM, APOM, APOM, APOM, APOM, APOM	Aerodigestive squamous cell cancer (pleiotropy)	33667223	2e-19
	rs3117581	APOM, APOM, APOM, APOM, APOM, APOM, APOM	Inguinal hernia	34382107	3e-10
	rs3132449	APOM - C6orf47	Inguinal hernia	34382107	4e-10
	rs805262	C6orf47 - GPANK1	Triacylglycerol (50:1) [NL-18:1] levels	35668104	4e-08
	rs805260	GPANK1, GPANK1, GPANK1, GPANK1, GPANK1, GPANK1, GPANK1	Hip circumference adjusted for BMI	34021172	8e-13
	rs3130618	GPANK1, GPANK1, GPANK1, GPANK1, GPANK1, GPANK1, GPANK1	Idiopathic membranous nephropathy	21323541	2e-56
	rs3130618	GPANK1, GPANK1, GPANK1, GPANK1, GPANK1, GPANK1, GPANK1	Takayasu arteritis	36046661	2e-11
	rs9267531	CSNK2B, CSNK2B, CSNK2B, CSNK2B, CSNK2B, CSNK2B, CSNK2B	Cutaneous lupus erythematosus	25827949	3e-14
	rs9267531	CSNK2B, CSNK2B, CSNK2B, CSNK2B, CSNK2B, CSNK2B, CSNK2B	Inguinal hernia	34382107	3e-10
	rs707917	ABHD16A, ABHD16A, ABHD16A, ABHD16A, ABHD16A, ABHD16A, ABHD16A	Educational attainment	35361970	4e-17
	rs9267539	ABHD16A, ABHD16A, ABHD16A, ABHD16A, ABHD16A, ABHD16A, ABHD16A	Inguinal hernia	34382107	2e-10
	rs9267544	ABHD16A - LY6G6F	Inguinal hernia	34382107	3e-10
	rs34406901	ABHD16A - LY6G6F	Monocyte count	32888494	7e-15
	rs2242653	LY6G6F-LY6G6D, LY6G6F-LY6G6D, LY6G6F-LY6G6D, LY6G6F, LY6G6F, LY6G6F, LY6G6F, LY6G6F, LY6G6F	Blood protein levels	28915241	3e-10
	rs9267549	LY6G6F, LY6G6F, LY6G6F, LY6G6F, LY6G6F, LY6G6F, LY6G6F-LY6G6D, LY6G6F-LY6G6D, LY6G6F-LY6G6D	Inguinal hernia	34382107	5e-10
	rs805285	LY6G6F-LY6G6D, LY6G6F-LY6G6D, LY6G6F-LY6G6D	Complement C4 levels	33941608	2e-10
	rs805285	LY6G6F-LY6G6D, LY6G6F-LY6G6D, LY6G6F-LY6G6D	Complement C4 levels	33941608	1e-14
	rs15574	LY6G6C, LY6G6C, LY6G6C, LY6G6C, LY6G6C, LY6G6C, MPIG6B, MPIG6B, MPIG6B, MPIG6B, MPIG6B, MPIG6B	Smoking initiation (ever regular vs never regular)	30679032	7e-09
	rs805294	MPIG6B, MPIG6B, MPIG6B, MPIG6B, MPIG6B, MPIG6B, LY6G6C, LY6G6C, LY6G6C, LY6G6C, LY6G6C, LY6G6C	Eosinophil counts	34469753	4e-13
	rs805293	MPIG6B, MPIG6B, MPIG6B, MPIG6B, MPIG6B, MPIG6B, LY6G6C, LY6G6C, LY6G6C, LY6G6C, LY6G6C, LY6G6C	Hypertension	31879980	3e-12
	rs805293	MPIG6B, MPIG6B, MPIG6B, MPIG6B, MPIG6B, MPIG6B, LY6G6C, LY6G6C, LY6G6C, LY6G6C, LY6G6C, LY6G6C	Smoking initiation (ever regular vs never regular) (MTAG)	30643251	8e-09
	rs805305	DDAH2, DDAH2, DDAH2, DDAH2, DDAH2, DDAH2	Serum levels of protein C6orf25	35078996	4e-22
	rs707916	DDAH2, DDAH2, DDAH2, DDAH2, DDAH2, DDAH2	Feeling nervous	29500382	2e-13
	rs3131383	CLIC1, CLIC1, CLIC1, CLIC1, CLIC1, CLIC1	Inguinal hernia	34382107	1e-09
	rs3101018	CLIC1, CLIC1, CLIC1, CLIC1, CLIC1, CLIC1	Inguinal hernia	34382107	2e-09
	rs28381344	CLIC1, CLIC1, CLIC1, CLIC1, CLIC1, CLIC1, MSH5, MSH5, MSH5, MSH5, MSH5, MSH5	Depressive symptoms	30643256	1e-08
	rs28381344	CLIC1, CLIC1, CLIC1, CLIC1, CLIC1, CLIC1, MSH5, MSH5, MSH5, MSH5, MSH5, MSH5	Neuroticism	30643256	1e-08
	rs3131382	MSH5, MSH5, MSH5, MSH5, MSH5, MSH5	Mastocytosis	32752121	3e-08
	rs409558	MSH5, MSH5, MSH5, MSH5, MSH5, MSH5, MSH5-SAPCD1, MSH5-SAPCD1, MSH5-SAPCD1, MSH5-SAPCD1	Pulse pressure	27618448	3e-09
	rs409558	MSH5, MSH5, MSH5, MSH5, MSH5, MSH5, MSH5-SAPCD1, MSH5-SAPCD1, MSH5-SAPCD1, MSH5-SAPCD1	Complement C4b levels	28240269	1e-10
	rs3131381	MSH5, MSH5, MSH5, MSH5, MSH5, MSH5, MSH5-SAPCD1, MSH5-SAPCD1, MSH5-SAPCD1, MSH5-SAPCD1	Inguinal hernia	34382107	1e-09
	rs1144709	MSH5, MSH5, MSH5, MSH5, MSH5, MSH5, MSH5-SAPCD1, MSH5-SAPCD1, MSH5-SAPCD1, MSH5-SAPCD1	Self-reported math ability (MTAG)	30038396	3e-10
	rs1144709	MSH5, MSH5, MSH5, MSH5, MSH5, MSH5, MSH5-SAPCD1, MSH5-SAPCD1, MSH5-SAPCD1, MSH5-SAPCD1	Highest math class taken	30038396	3e-10
	rs1144709	MSH5, MSH5, MSH5, MSH5, MSH5, MSH5, MSH5-SAPCD1, MSH5-SAPCD1, MSH5-SAPCD1, MSH5-SAPCD1	Self-reported math ability	30038396	6e-09
	rs3131380	MSH5-SAPCD1, MSH5-SAPCD1, MSH5-SAPCD1, MSH5-SAPCD1, MSH5, MSH5, MSH5, MSH5, MSH5, MSH5	Inguinal hernia	34382107	1e-09
	rs3132445	MSH5, MSH5, MSH5, MSH5, MSH5, MSH5, MSH5-SAPCD1, MSH5-SAPCD1, MSH5-SAPCD1, MSH5-SAPCD1	Inguinal hernia	34382107	1e-09
	rs3828922	MSH5, MSH5, MSH5, MSH5, MSH5, MSH5, MSH5-SAPCD1, MSH5-SAPCD1, MSH5-SAPCD1, MSH5-SAPCD1	MHC class I polypeptide-related sequence A levels	28240269	2e-19
	rs3132443	MSH5, MSH5, MSH5, MSH5, MSH5, MSH5, MSH5-SAPCD1, MSH5-SAPCD1, MSH5-SAPCD1, MSH5-SAPCD1	Inguinal hernia	34382107	1e-09
	rs3130484	MSH5-SAPCD1, MSH5-SAPCD1, MSH5-SAPCD1, MSH5-SAPCD1, MSH5, MSH5, MSH5, MSH5, MSH5, MSH5	Inguinal hernia	34382107	1e-09
	rs3117573	MSH5, MSH5, MSH5, MSH5, MSH5, MSH5, MSH5-SAPCD1, MSH5-SAPCD1, MSH5-SAPCD1, MSH5-SAPCD1	Inguinal hernia	34382107	1e-09
	rs2299851	MSH5, MSH5, MSH5, MSH5, MSH5, MSH5, MSH5-SAPCD1, MSH5-SAPCD1, MSH5-SAPCD1, MSH5-SAPCD1	Systolic blood pressure	35762941	1e-10
	rs3131379	MSH5-SAPCD1, MSH5-SAPCD1, MSH5-SAPCD1, MSH5-SAPCD1, MSH5, MSH5, MSH5, MSH5, MSH5, MSH5	Systemic lupus erythematosus	18204446	2e-52
	rs3131379	MSH5-SAPCD1, MSH5-SAPCD1, MSH5-SAPCD1, MSH5-SAPCD1, MSH5, MSH5, MSH5, MSH5, MSH5, MSH5	Inguinal hernia	34382107	1e-09
	rs149544854	MSH5, MSH5, MSH5, MSH5, MSH5, MSH5, MSH5-SAPCD1, MSH5-SAPCD1, MSH5-SAPCD1, MSH5-SAPCD1	Autism spectrum disorder or schizophrenia	28540026	5e-09
	rs3130486	MSH5, MSH5, MSH5, MSH5, MSH5, MSH5, MSH5-SAPCD1, MSH5-SAPCD1, MSH5-SAPCD1, MSH5-SAPCD1	Medication use (anilides)	31015401	1e-13
	rs3117574	MSH5, MSH5, MSH5, MSH5, MSH5, MSH5, MSH5-SAPCD1, MSH5-SAPCD1, MSH5-SAPCD1, MSH5-SAPCD1	Inguinal hernia	34382107	1e-09
	rs3131378	MSH5, MSH5, MSH5, MSH5, MSH5, MSH5, MSH5-SAPCD1, MSH5-SAPCD1, MSH5-SAPCD1, MSH5-SAPCD1	Lung cancer	28604730	3e-18
	rs3131378	MSH5, MSH5, MSH5, MSH5, MSH5, MSH5, MSH5-SAPCD1, MSH5-SAPCD1, MSH5-SAPCD1, MSH5-SAPCD1	Inguinal hernia	34382107	1e-09
	rs3117575	MSH5, MSH5, MSH5, MSH5, MSH5, MSH5, MSH5-SAPCD1, MSH5-SAPCD1, MSH5-SAPCD1, MSH5-SAPCD1	Inguinal hernia	34382107	8e-10
	rs3117576	MSH5, MSH5, MSH5, MSH5, MSH5, MSH5, MSH5-SAPCD1, MSH5-SAPCD1, MSH5-SAPCD1, MSH5-SAPCD1	Inguinal hernia	34382107	1e-09
	rs3117577	MSH5, MSH5, MSH5, MSH5, MSH5, MSH5, MSH5-SAPCD1, MSH5-SAPCD1, MSH5-SAPCD1, MSH5-SAPCD1	IDP dMRI ProbtrackX ICVF ptr l	33875891	7e-09
	rs3117577	MSH5, MSH5, MSH5, MSH5, MSH5, MSH5, MSH5-SAPCD1, MSH5-SAPCD1, MSH5-SAPCD1, MSH5-SAPCD1	Inguinal hernia	34382107	2e-09
	rs3115672	MSH5, MSH5, MSH5, MSH5, MSH5, MSH5, MSH5-SAPCD1, MSH5-SAPCD1, MSH5-SAPCD1, MSH5-SAPCD1	Squamous cell lung carcinoma	32889700	2e-08
	rs3115672	MSH5, MSH5, MSH5, MSH5, MSH5, MSH5, MSH5-SAPCD1, MSH5-SAPCD1, MSH5-SAPCD1, MSH5-SAPCD1	Depressive symptoms	30643256	2e-15
	rs3115672	MSH5, MSH5, MSH5, MSH5, MSH5, MSH5, MSH5-SAPCD1, MSH5-SAPCD1, MSH5-SAPCD1, MSH5-SAPCD1	Positive affect	30643256	4e-15
	rs3115672	MSH5, MSH5, MSH5, MSH5, MSH5, MSH5, MSH5-SAPCD1, MSH5-SAPCD1, MSH5-SAPCD1, MSH5-SAPCD1	Life satisfaction	30643256	5e-14
	rs3115672	MSH5, MSH5, MSH5, MSH5, MSH5, MSH5, MSH5-SAPCD1, MSH5-SAPCD1, MSH5-SAPCD1, MSH5-SAPCD1	Neuroticism	30643256	6e-15
	rs3115672	MSH5, MSH5, MSH5, MSH5, MSH5, MSH5, MSH5-SAPCD1, MSH5-SAPCD1, MSH5-SAPCD1, MSH5-SAPCD1	Inguinal hernia	34382107	1e-09
	rs2075801	MSH5-SAPCD1, MSH5-SAPCD1, MSH5-SAPCD1, MSH5-SAPCD1, MSH5, MSH5, MSH5, MSH5, MSH5, MSH5	gp41 C34 peptide, HIV levels	28240269	8e-15
	rs707938	MSH5-SAPCD1, MSH5-SAPCD1, MSH5-SAPCD1, MSH5-SAPCD1, MSH5, MSH5, MSH5, MSH5, MSH5, MSH5	Menopause (age at onset)	26414677	7e-15
	rs707938	MSH5-SAPCD1, MSH5-SAPCD1, MSH5-SAPCD1, MSH5-SAPCD1, MSH5, MSH5, MSH5, MSH5, MSH5, MSH5	Menarche (age at onset)	29773799	1e-12
	rs707938	MSH5-SAPCD1, MSH5-SAPCD1, MSH5-SAPCD1, MSH5-SAPCD1, MSH5, MSH5, MSH5, MSH5, MSH5, MSH5	Cognitive aspects of educational attainment	33414549	5e-09
	rs707938	MSH5-SAPCD1, MSH5-SAPCD1, MSH5-SAPCD1, MSH5-SAPCD1, MSH5, MSH5, MSH5, MSH5, MSH5, MSH5	Cognitive performance	30038396	4e-09
	rs3101017	VWA7, VWA7, VWA7, VWA7	Hemoglobin levels	32327693	2e-35
	rs3101017	VWA7, VWA7, VWA7, VWA7	Chronic obstructive pulmonary disease	33909500	2e-14
	rs3101017	VWA7, VWA7, VWA7, VWA7	Inguinal hernia	34382107	1e-09
	rs3115671	VWA7, VWA7, VWA7, VWA7	Inguinal hernia	34382107	1e-09
	rs3130490	VWA7, VWA7, VWA7, VWA7	Nonatopic asthma	31669095	5e-10
	rs3130490	VWA7, VWA7, VWA7, VWA7	Asthma (adult onset)	31669095	2e-14
	rs3130490	VWA7, VWA7, VWA7, VWA7	Inguinal hernia	34382107	2e-09
	rs805825	VWA7, VWA7, VWA7, VWA7	Basophil count	34469753	2e-10
	rs805825	VWA7, VWA7, VWA7, VWA7	Neutrophil count	34469753	1e-14
	rs707930	VWA7, VWA7, VWA7, VWA7	Appendicular lean mass	31761296	4e-14
	rs6914412	VWA7, VWA7, VWA7, VWA7	Platelet distribution width	27863252	9e-11
	rs707928	VWA7, VWA7, VWA7, VWA7	Feeling worry	29500382	2e-08
	rs707928	VWA7, VWA7, VWA7, VWA7	Percentage of invited food questionnaires completed	33563987	8e-09
	rs3130491	VARS1, VARS1, VARS1, VARS1, VARS1	Diastolic blood pressure	30578418	4e-14
	rs3130491	VARS1, VARS1, VARS1, VARS1, VARS1	Inguinal hernia	34382107	3e-09
	rs915652	VARS1, VARS1, VARS1, VARS1, VARS1	Sarcoidosis (Lofgren's syndrome vs non-Lofgren's syndrome)	26651848	4e-32
	rs915652	VARS1, VARS1, VARS1, VARS1, VARS1	Inguinal hernia	34382107	5e-09
	rs915651	VARS1, VARS1, VARS1, VARS1, VARS1	Inguinal hernia	34382107	3e-09
	rs2753961	VARS1, VARS1, VARS1, VARS1, VARS1	Inguinal hernia	34382107	2e-09
	rs2607014	VARS1, VARS1, VARS1, VARS1, VARS1	Inguinal hernia	34382107	2e-09
	rs3115670	VARS1, VARS1, VARS1, VARS1, VARS1	Mosquito bite size	28199695	1e-19
	rs2607015	VARS1, VARS1, VARS1, VARS1, VARS1	Waist-to-hip ratio adjusted for BMI	34021172	5e-12
	rs2607015	VARS1, VARS1, VARS1, VARS1, VARS1	Waist-to-hip ratio adjusted for BMI	34021172	3e-08
	rs2607015	VARS1, VARS1, VARS1, VARS1, VARS1	Waist-hip index	34021172	4e-11
	rs2753960	VARS1, VARS1, VARS1, VARS1, VARS1	Monocyte count	27863252	2e-14
	rs2753960	VARS1, VARS1, VARS1, VARS1, VARS1	A body shape index	34021172	3e-14
	rs2753960	VARS1, VARS1, VARS1, VARS1, VARS1	Hip circumference adjusted for BMI	34021172	1e-08
	rs2753960	VARS1, VARS1, VARS1, VARS1, VARS1	Hip circumference adjusted for BMI	34021172	3e-11
	rs1144710	LSM2, LSM2, LSM2, LSM2, LSM2	Rosacea symptom severity	29771307	2e-11
	rs1144710	LSM2, LSM2, LSM2, LSM2, LSM2	Pneumonia	28928442	2e-10
	rs1144710	LSM2, LSM2, LSM2, LSM2, LSM2	Inguinal hernia	34382107	2e-08
	rs2736425	LSM2, LSM2, LSM2, LSM2, LSM2	Inguinal hernia	34382107	2e-09
	rs2763980	LSM2, LSM2, LSM2, LSM2, LSM2	Inguinal hernia	34382107	2e-09
	rs681331	LSM2, LSM2, LSM2, LSM2, LSM2	Inguinal hernia	34382107	2e-09
	rs625421	LSM2, LSM2, LSM2, LSM2, LSM2	Inguinal hernia	34382107	2e-09
	rs553414	LSM2 - HSPA1L	Inguinal hernia	34382107	2e-09
	rs2075799	HSPA1L, HSPA1L, HSPA1L, HSPA1L	Complement C3 and C4 levels	23028341	6e-97
	rs1008438	HSPA1L - HSPA1A	Telomere length	35530816	3e-17
	rs1043618	HSPA1A, HSPA1A, HSPA1A, HSPA1A	Cataract (time to event)	32589924	4e-08
	rs142536810	HSPA1A - HSPA1B	Schizophrenia	30285260	5e-20
	rs1265947	HSPA1A - HSPA1B	Inguinal hernia	34382107	2e-09
	rs2763979	HSPA1A - HSPA1B	Cancer (pleiotropy)(bidirectional)	32887889	2e-14
	rs3115674	HSPA1B - SNHG32	Systemic lupus erythematosus	33272962	1e-08
	rs3115674	HSPA1B - SNHG32	Inguinal hernia	34382107	4e-09
	rs3130476	HSPA1B - SNHG32	Inguinal hernia	34382107	2e-09
	rs763298451	SNORD48, SNORD48, SNORD48, SNORD48, SNHG32, SNHG32, SNHG32, SNHG32	Hip circumference adjusted for BMI	34021172	1e-12
	rs3130478	SNHG32, SNHG32, SNHG32, SNHG32	Inguinal hernia	34382107	3e-09
	rs3130679	SNHG32, SNHG32, SNHG32, SNHG32	Inguinal hernia	34382107	3e-09
	rs3130679	SNHG32, SNHG32, SNHG32, SNHG32	Soya milk liking	35585065	5e-13
	rs599707	SNHG32 - NEU1	Eosinophilic esophagitis	29904099	3e-09
	rs599707	SNHG32 - NEU1	Inguinal hernia	34382107	2e-09
	rs9267574	SNHG32 - NEU1	Inguinal hernia	34382107	2e-09
	rs9267576	SNHG32 - NEU1	Anti-anoctamin 2 antibody levels	31375628	2e-08
	rs9267576	SNHG32 - NEU1	Educational attainment	35361970	1e-32
	rs28732162	SNHG32 - NEU1	Tonsillectomy	28928442	7e-17
	rs139285835	SNHG32 - NEU1	Squamous cell lung carcinoma	28604730	3e-17
	rs9267578	SNHG32 - NEU1	Inguinal hernia	34382107	7e-09
	rs9267578	SNHG32 - NEU1	Waist-hip index	34021172	6e-10
	rs2736429	SNHG32 - NEU1	Feeling nervous	29500382	6e-12
	rs2445689	NEU1, NEU1, NEU1, NEU1, NEU1	Non-receptor tyrosine-protein kinase TYK2 levels	36168886	1e-11
	rs2507954	NEU1, NEU1, NEU1, NEU1, NEU1	Endoplasmic reticulum resident protein 29 levels	36168886	9e-19
	rs622076	NEU1, NEU1, NEU1, NEU1, NEU1	Estimated glomerular filtration rate	31152163	3e-14
	rs67682613	NEU1, NEU1, NEU1, NEU1, NEU1	Schizophrenia	26198764	7e-19
	rs622076	NEU1, NEU1, NEU1, NEU1, NEU1	Serum levels of protein C2	35078996	2e-23
	rs622076	NEU1, NEU1, NEU1, NEU1, NEU1	Estimated glomerular filtration rate (creatinine)	34272381	2e-35
	rs622076	NEU1, NEU1, NEU1, NEU1, NEU1	Estimated glomerular filtration rate (creatinine)	34272381	1e-12
	rs622076	NEU1, NEU1, NEU1, NEU1, NEU1	Estimated glomerular filtration rate (cystatin c)	34272381	4e-28
	rs515688	SLC44A4, SLC44A4, SLC44A4, SLC44A4, SLC44A4	Inguinal hernia	34382107	4e-09
	rs693906	SLC44A4, SLC44A4, SLC44A4, SLC44A4, SLC44A4	Estimated glomerular filtration rate (creatinine)	35710981	6e-35
	rs693906	SLC44A4, SLC44A4, SLC44A4, SLC44A4, SLC44A4	Serum creatinine levels	34594039	2e-33
	rs542418	SLC44A4, SLC44A4, SLC44A4, SLC44A4, SLC44A4	Atopic asthma	31669095	3e-08
	rs542418	SLC44A4, SLC44A4, SLC44A4, SLC44A4, SLC44A4	MHC class I polypeptide-related sequence A levels	36168886	7e-22
	rs521977	SLC44A4, SLC44A4, SLC44A4, SLC44A4, SLC44A4	Itch intensity from mosquito bite	28199695	4e-20
	rs521977	SLC44A4, SLC44A4, SLC44A4, SLC44A4, SLC44A4	Waist-to-hip ratio adjusted for BMI	34021172	9e-19
	rs521977	SLC44A4, SLC44A4, SLC44A4, SLC44A4, SLC44A4	Waist-hip index	34021172	3e-16
	rs660550	SLC44A4, SLC44A4, SLC44A4, SLC44A4, SLC44A4	Coffee consumption (cups per day)	31837886	8e-09
	rs577272	SLC44A4, SLC44A4, SLC44A4, SLC44A4, SLC44A4	C-reactive protein levels or total cholesterol levels (pleiotropy)	27286809	2e-08
	rs577272	SLC44A4, SLC44A4, SLC44A4, SLC44A4, SLC44A4	A body shape index	34021172	1e-21
	rs577272	SLC44A4, SLC44A4, SLC44A4, SLC44A4, SLC44A4	Waist circumference adjusted for body mass index	34021172	6e-09
	rs644774	SLC44A4, SLC44A4, SLC44A4, SLC44A4, SLC44A4	Waist-to-hip ratio adjusted for BMI	34021172	4e-22
	rs644774	SLC44A4, SLC44A4, SLC44A4, SLC44A4, SLC44A4	Hip circumference adjusted for BMI	34021172	2e-13
	rs644774	SLC44A4, SLC44A4, SLC44A4, SLC44A4, SLC44A4	Waist-hip index	34021172	6e-21
	rs494620	SLC44A4, SLC44A4, SLC44A4, SLC44A4, SLC44A4	Waist-to-hip ratio adjusted for BMI	34021172	1e-13
	rs494620	SLC44A4, SLC44A4, SLC44A4, SLC44A4, SLC44A4	A body shape index	34021172	7e-16
	rs494620	SLC44A4, SLC44A4, SLC44A4, SLC44A4, SLC44A4	Waist-to-hip ratio adjusted for BMI	34021172	4e-10
	rs494620	SLC44A4, SLC44A4, SLC44A4, SLC44A4, SLC44A4	Waist-hip index	34021172	6e-09
	rs494620	SLC44A4, SLC44A4, SLC44A4, SLC44A4, SLC44A4	Waist-hip index	34021172	6e-13
	rs3130482	SLC44A4, SLC44A4, SLC44A4, SLC44A4, SLC44A4	Hypertension	31879980	1e-10
	rs9267653	SLC44A4, SLC44A4, SLC44A4, SLC44A4, SLC44A4	Lung function (low FEV1 vs high FEV1)	26423011	4e-09
	rs9267653	SLC44A4, SLC44A4, SLC44A4, SLC44A4, SLC44A4	Waist-to-hip ratio adjusted for BMI	34021172	9e-09
	rs9267653	SLC44A4, SLC44A4, SLC44A4, SLC44A4, SLC44A4	Waist-hip index	34021172	1e-08
	rs553108	SLC44A4, SLC44A4, SLC44A4, SLC44A4, SLC44A4	Ease of getting up in the morning	30804565	3e-08
	rs553108	SLC44A4, SLC44A4, SLC44A4, SLC44A4, SLC44A4	Medication use (calcium channel blockers)	31015401	2e-10
	rs501942	SLC44A4, SLC44A4, SLC44A4, SLC44A4, SLC44A4	Lung cancer in ever smokers	28604730	3e-14
	rs501942	SLC44A4, SLC44A4, SLC44A4, SLC44A4, SLC44A4	Lung cancer	28604730	8e-19
	rs501942	SLC44A4, SLC44A4, SLC44A4, SLC44A4, SLC44A4	Aerodigestive squamous cell cancer (pleiotropy)	33667223	3e-19
	rs501942	SLC44A4, SLC44A4, SLC44A4, SLC44A4, SLC44A4	Inguinal hernia	34382107	3e-09
	rs9267658	SLC44A4, SLC44A4, SLC44A4, SLC44A4, SLC44A4, EHMT2-AS1	Educational attainment (years of education)	30038396	5e-12
	rs9267659	EHMT2-AS1, SLC44A4, SLC44A4, SLC44A4, SLC44A4, SLC44A4	Parkinson's disease or first degree relation to individual with Parkinson's disease	31701892	4e-11
	rs605203	EHMT2-AS1	Waist-to-hip ratio adjusted for BMI	30575882	4e-43
	rs589428	EHMT2-AS1, EHMT2, EHMT2, EHMT2, EHMT2, EHMT2	Waist-to-hip ratio adjusted for BMI (adjusted for smoking behaviour)	28443625	1e-17
	rs589428	EHMT2-AS1, EHMT2, EHMT2, EHMT2, EHMT2, EHMT2	Waist-to-hip ratio adjusted for BMI in non-smokers	28443625	2e-10
	rs652888	EHMT2-AS1, EHMT2, EHMT2, EHMT2, EHMT2, EHMT2	Anti-thyroid drug induced agranulocytosis	27157822	2e-11
	rs652888	EHMT2-AS1, EHMT2, EHMT2, EHMT2, EHMT2, EHMT2	Idiopathic membranous nephropathy	21323541	3e-46
	rs652888	EHMT2-AS1, EHMT2, EHMT2, EHMT2, EHMT2, EHMT2	Chronic hepatitis B infection	23760081	7e-13
	rs652888	EHMT2-AS1, EHMT2, EHMT2, EHMT2, EHMT2, EHMT2	Waist-to-hip ratio adjusted for BMI	34021172	3e-10
	rs652888	EHMT2-AS1, EHMT2, EHMT2, EHMT2, EHMT2, EHMT2	A body shape index	34021172	1e-09
	rs652888	EHMT2-AS1, EHMT2, EHMT2, EHMT2, EHMT2, EHMT2	A body shape index	34021172	2e-08
	rs652888	EHMT2-AS1, EHMT2, EHMT2, EHMT2, EHMT2, EHMT2	Waist-hip index	34021172	1e-09
	rs2844458	EHMT2, EHMT2, EHMT2, EHMT2, EHMT2, EHMT2-AS1	Waist-to-hip ratio adjusted for BMI	34021172	5e-09
	rs2844458	EHMT2, EHMT2, EHMT2, EHMT2, EHMT2, EHMT2-AS1	Waist-hip index	34021172	3e-08
	rs115485095	EHMT2, EHMT2, EHMT2, EHMT2, EHMT2	Low density lipoprotein cholesterol levels	29507422	4e-08
	rs486416	EHMT2, EHMT2, EHMT2, EHMT2, EHMT2	Morningness	30804565	6e-09
	rs115485095	EHMT2, EHMT2, EHMT2, EHMT2, EHMT2	Triglycerides	29507422	5e-11
	rs115485095	EHMT2, EHMT2, EHMT2, EHMT2, EHMT2	Triglycerides	29507422	5e-13
	rs115485095	EHMT2, EHMT2, EHMT2, EHMT2, EHMT2	Total cholesterol levels	29507422	3e-14
	rs115485095	EHMT2, EHMT2, EHMT2, EHMT2, EHMT2	Total cholesterol levels	29507422	2e-15
	rs486416	EHMT2, EHMT2, EHMT2, EHMT2, EHMT2	Chronotype	30696823	1e-09
	rs142520578	EHMT2, EHMT2, EHMT2, EHMT2, EHMT2	Autism spectrum disorder or schizophrenia	28540026	5e-10
	rs2243873	EHMT2, EHMT2, EHMT2, EHMT2, EHMT2	Systolic blood pressure x smoking status (current vs non-current) interaction (2df test)	29455858	6e-10
	rs2243873	EHMT2, EHMT2, EHMT2, EHMT2, EHMT2	Diastolic blood pressure x smoking status (current vs non-current) interaction (2df test)	29455858	6e-09
	rs2243873	EHMT2, EHMT2, EHMT2, EHMT2, EHMT2	Diastolic blood pressure x smoking status (current vs non-current) interaction (2df test)	29455858	3e-09
	rs2243873	EHMT2, EHMT2, EHMT2, EHMT2, EHMT2	Systolic blood pressure x smoking status (ever vs never) interaction (2df test)	29455858	4e-11
	rs2243873	EHMT2, EHMT2, EHMT2, EHMT2, EHMT2	Systolic blood pressure x smoking status (ever vs never) interaction (2df test)	29455858	3e-14
	rs2243873	EHMT2, EHMT2, EHMT2, EHMT2, EHMT2	Diastolic blood pressure x smoking status (ever vs never) interaction (2df test)	29455858	4e-10
	rs2243873	EHMT2, EHMT2, EHMT2, EHMT2, EHMT2	Diastolic blood pressure x smoking status (ever vs never) interaction (2df test)	29455858	1e-10
	rs2243873	EHMT2, EHMT2, EHMT2, EHMT2, EHMT2	Systolic blood pressure x smoking status (current vs non-current) interaction (2df test)	29455858	7e-13
	rs7887	EHMT2, EHMT2, EHMT2, EHMT2, EHMT2	Serum levels of protein EEF2K	35078996	6e-30
	rs7887	EHMT2, EHMT2, EHMT2, EHMT2, EHMT2	Serum levels of protein C4A;C4B	35078996	8e-212
	rs2844456	EHMT2, EHMT2, EHMT2, EHMT2, EHMT2	Blood protein levels	27532455	4e-16
	rs2844456	EHMT2, EHMT2, EHMT2, EHMT2, EHMT2	Chronic obstructive pulmonary disease x current smoker interaction (2df)	33106845	9e-13
	rs2844456	EHMT2, EHMT2, EHMT2, EHMT2, EHMT2	Chronic obstructive pulmonary disease in non-current smokers	33106845	9e-13
	rs2844456	EHMT2, EHMT2, EHMT2, EHMT2, EHMT2	Chronic obstructive pulmonary disease x current smoker interaction (main effect)	33106845	7e-13
	rs2844455	ZBTB12, ZBTB12, ZBTB12, ZBTB12, ZBTB12, C2, C2, C2, C2, C2	Waist-to-hip ratio adjusted for BMI	34021172	2e-11
	rs2844455	ZBTB12, ZBTB12, ZBTB12, ZBTB12, ZBTB12, C2, C2, C2, C2, C2	A body shape index	34021172	2e-11
	rs2844455	ZBTB12, ZBTB12, ZBTB12, ZBTB12, ZBTB12, C2, C2, C2, C2, C2	Waist-hip index	34021172	5e-11
	rs558702	C2, C2, C2, C2, C2	Systemic lupus erythematosus	24871463	8e-21
	rs558702	C2, C2, C2, C2, C2	Inguinal hernia	34382107	5e-09
	rs586346	C2, C2, C2, C2, C2	Coffee consumption	31046077	7e-10
	rs1313996	C2, C2, C2, C2, C2	Shingles	28928442	7e-17
	rs1313996	C2, C2, C2, C2, C2	Youthful appearance (self-reported)	32339537	4e-11
	rs519417	C2, C2, C2, C2, C2	Rosacea symptom severity	29771307	7e-11
	rs519417	C2, C2, C2, C2, C2	Pneumonia	28928442	3e-09
	rs519417	C2, C2, C2, C2, C2	Inguinal hernia	34382107	1e-08
	rs622871	C2, C2, C2, C2, C2	Fat-free mass	30593698	7e-18
	rs622871	C2, C2, C2, C2, C2	Fat-free mass	30593698	5e-32
	rs622871	C2, C2, C2, C2, C2	Fat-free mass	30593698	6e-19
	rs622871	C2, C2, C2, C2, C2	Itch intensity from mosquito bite adjusted by bite size	28199695	1e-10
	rs622871	C2, C2, C2, C2, C2	Itch intensity from mosquito bite adjusted by bite size	28199695	4e-09
	rs622871	C2, C2, C2, C2, C2	Total cholesterol levels	34887591	1e-35
	rs622871	C2, C2, C2, C2, C2	Triglyceride levels	34887591	7e-65
	rs622871	C2, C2, C2, C2, C2	Triglyceride levels	34887591	3e-46
	rs116385615	C2, C2, C2, C2, C2	Autism spectrum disorder or schizophrenia	28540026	2e-16
	rs532086	C2, C2, C2, C2, C2	Waist-to-hip ratio adjusted for BMI	34021172	2e-14
	rs532086	C2, C2, C2, C2, C2	Inguinal hernia	34382107	4e-10
	rs532086	C2, C2, C2, C2, C2	Waist-hip index	34021172	1e-12
	rs532086	C2, C2, C2, C2, C2	Hip circumference adjusted for BMI	34021172	9e-10
	rs685031	C2, C2, C2, C2, C2	Coronary artery disease	29212778	5e-10
	rs685031	C2, C2, C2, C2, C2	Coronary artery disease	30104761	9e-09
	rs2844452	C2, C2, C2, C2, C2	Waist-to-hip ratio adjusted for BMI	34021172	6e-12
	rs2844452	C2, C2, C2, C2, C2	Waist-to-hip ratio adjusted for BMI	34021172	6e-11
	rs2844452	C2, C2, C2, C2, C2	Waist-hip index	34021172	2e-09
	rs2844452	C2, C2, C2, C2, C2	Waist-hip index	34021172	4e-11
	rs9267673	C2, C2, C2, C2, C2	Educational attainment	35361970	3e-30
	rs644045	C2, C2, C2, C2, C2	Coronary artery disease	29212778	3e-13
	rs644045	C2, C2, C2, C2, C2	Endometriosis	28881265	2e-08
	rs3130682	C2, C2, C2, C2, C2	Mosquito bite size	28199695	1e-16
	rs116477171	C2, C2, C2, C2, C2	Low density lipoprotein cholesterol levels	29507422	2e-12
	rs116477171	C2, C2, C2, C2, C2	Low density lipoprotein cholesterol levels	29507422	2e-14
	rs116477171	C2, C2, C2, C2, C2	Triglycerides	29507422	2e-14
	rs116477171	C2, C2, C2, C2, C2	Triglycerides	29507422	9e-17
	rs116477171	C2, C2, C2, C2, C2	Total cholesterol levels	29507422	4e-21
	rs116477171	C2, C2, C2, C2, C2	Total cholesterol levels	29507422	3e-23
	rs3128759	C2, C2, C2, C2, C2	Total cholesterol levels	34887591	6e-50
	rs3128759	C2, C2, C2, C2, C2	Non-HDL cholesterol levels	34887591	1e-31
	rs3128759	C2, C2, C2, C2, C2	Non-HDL cholesterol levels	34887591	9e-21
	rs3128759	C2, C2, C2, C2, C2	Low density lipoprotein cholesterol levels	34887591	6e-29
	rs3128759	C2, C2, C2, C2, C2	Red blood cell count	34594039	7e-17
	rs3130683	C2, C2, C2, C2, C2	Coronary artery disease (myocardial infarction, percutaneous transluminal coronary angioplasty, coronary artery bypass grafting, angina or chromic ischemic heart disease)	28714975	3e-08
	rs497309	C2, C2, C2, C2, C2	Estimated glomerular filtration rate in diabetes	31451708	5e-12
	rs497309	C2, C2, C2, C2, C2	IDP dMRI TBSS MD Sagittal stratum R	33875891	1e-09
	rs497309	C2, C2, C2, C2, C2	IDP dMRI TBSS L1 Sagittal stratum R	33875891	3e-10
	rs497309	C2, C2, C2, C2, C2	Inguinal hernia	34382107	1e-08
	rs13202464 x rs9267677	No mapped genes x C2	Psoriasis	30315195	5e-18
	rs9267677	C2, C2, C2, C2, C2	Educational attainment (years of education)	30038396	4e-14
	rs9267677	C2, C2, C2, C2, C2	Educational attainment (MTAG)	30038396	8e-18
	rs9267677	C2, C2, C2, C2, C2	Highest math class taken (MTAG)	30038396	7e-16
	rs9267677	C2, C2, C2, C2, C2	Cognitive performance (MTAG)	30038396	2e-09
	rs2734335	C2, C2, C2, C2, C2	Hip circumference adjusted for BMI	34021172	2e-08
	rs556679	C2, C2, C2, C2, C2	Age-related macular degeneration	33893285	5e-21
	rs9283893	C2, C2, C2, C2, C2	Neutrophil collagenase levels	28240269	1e-32
	rs1042663	C2-AS1, C2, C2, C2, C2, C2	Blood protein levels	29875488	5e-18
	rs1042663	C2-AS1, C2, C2, C2, C2, C2	Serum levels of protein TMCC3	35078996	6e-19
	rs1042663	C2-AS1, C2, C2, C2, C2, C2	Serum levels of protein NDUFB4	35078996	9e-14
	rs1042663	C2-AS1, C2, C2, C2, C2, C2	Serum levels of protein PCDHB14	35078996	9e-17
	rs1042663	C2-AS1, C2, C2, C2, C2, C2	Serum levels of protein PCDHB4	35078996	1e-14
	rs1042663	C2-AS1, C2, C2, C2, C2, C2	Serum levels of protein FCER1A	35078996	1e-19
	rs1042663	C2-AS1, C2, C2, C2, C2, C2	Serum levels of protein IL10RA	35078996	1e-13
	rs1042663	C2-AS1, C2, C2, C2, C2, C2	Serum levels of protein IGFL3	35078996	5e-15
	rs1042663	C2-AS1, C2, C2, C2, C2, C2	Serum levels of protein FRZB	35078996	5e-13
	rs1042663	C2-AS1, C2, C2, C2, C2, C2	Serum levels of protein DSG1	35078996	4e-16
	rs1042663	C2-AS1, C2, C2, C2, C2, C2	Serum levels of protein IL18R1	35078996	5e-12
	rs1042663	C2-AS1, C2, C2, C2, C2, C2	Serum levels of protein KLK12	35078996	1e-19
	rs1042663	C2-AS1, C2, C2, C2, C2, C2	Serum levels of protein DCUN1D5	35078996	2e-13
	rs1042663	C2-AS1, C2, C2, C2, C2, C2	Serum levels of protein CDK5;CDK5R1	35078996	2e-15
	rs1042663	C2-AS1, C2, C2, C2, C2, C2	Serum levels of protein GBP6	35078996	5e-12
	rs1042663	C2-AS1, C2, C2, C2, C2, C2	Serum levels of protein CLEC12B	35078996	4e-18
	rs1042663	C2-AS1, C2, C2, C2, C2, C2	Serum levels of protein CCL1	35078996	1e-15
	rs1042663	C2-AS1, C2, C2, C2, C2, C2	Serum levels of protein CA4	35078996	2e-13
	rs1042663	C2-AS1, C2, C2, C2, C2, C2	Serum levels of protein KLK6	35078996	1e-15
	rs1042663	C2-AS1, C2, C2, C2, C2, C2	Serum levels of protein CRABP1	35078996	4e-13
	rs1042663	C2-AS1, C2, C2, C2, C2, C2	Serum levels of protein POLR1C	35078996	4e-15
	rs1042663	C2-AS1, C2, C2, C2, C2, C2	Serum levels of protein MST1R	35078996	7e-16
	rs1042663	C2-AS1, C2, C2, C2, C2, C2	Serum levels of protein MOCS3	35078996	8e-15
	rs1042663	C2-AS1, C2, C2, C2, C2, C2	Serum levels of protein PTPN1	35078996	2e-12
	rs1042663	C2-AS1, C2, C2, C2, C2, C2	Serum levels of protein RGS8	35078996	5e-18
	rs1042663	C2-AS1, C2, C2, C2, C2, C2	Serum levels of protein BCL2L1	35078996	1e-17
	rs1042663	C2-AS1, C2, C2, C2, C2, C2	Serum levels of protein BCL2L10	35078996	9e-14
	rs1042663	C2-AS1, C2, C2, C2, C2, C2	Serum levels of protein RAB5C	35078996	8e-15
	rs1042663	C2-AS1, C2, C2, C2, C2, C2	Serum levels of protein RAD51	35078996	2e-17
	rs1042663	C2-AS1, C2, C2, C2, C2, C2	Serum levels of protein RAB17	35078996	2e-16
	rs1042663	C2-AS1, C2, C2, C2, C2, C2	Serum levels of protein RNF43	35078996	2e-12
	rs1042663	C2-AS1, C2, C2, C2, C2, C2	Serum levels of protein RPS10	35078996	8e-14
	rs1042663	C2-AS1, C2, C2, C2, C2, C2	Serum levels of protein PIK3CG	35078996	3e-18
	rs1042663	C2-AS1, C2, C2, C2, C2, C2	Serum levels of protein ADGRE5	35078996	3e-18
	rs1042663	C2-AS1, C2, C2, C2, C2, C2	Serum levels of protein AHSA1	35078996	2e-15
	rs1042663	C2-AS1, C2, C2, C2, C2, C2	Serum levels of protein AKT3	35078996	2e-14
	rs1042663	C2-AS1, C2, C2, C2, C2, C2	Serum levels of protein AZGP1	35078996	1e-19
	rs1042663	C2-AS1, C2, C2, C2, C2, C2	Serum levels of protein ANXA10	35078996	6e-13
	rs1042663	C2-AS1, C2, C2, C2, C2, C2	Serum levels of protein C2orf40	35078996	3e-12
	rs1042663	C2-AS1, C2, C2, C2, C2, C2	Serum levels of protein UTS2	35078996	2e-13
	rs1042663	C2-AS1, C2, C2, C2, C2, C2	Serum levels of protein NRXN3	35078996	3e-14
	rs1042663	C2-AS1, C2, C2, C2, C2, C2	Serum levels of protein TPM2	35078996	6e-19
	rs1042663	C2-AS1, C2, C2, C2, C2, C2	Serum levels of protein WIF1	35078996	4e-12
	rs1042663	C2-AS1, C2, C2, C2, C2, C2	Serum levels of protein SYNCRIP	35078996	3e-16
	rs1042663	C2-AS1, C2, C2, C2, C2, C2	Serum levels of protein ZAP70	35078996	2e-20
	rs1042663	C2-AS1, C2, C2, C2, C2, C2	Serum levels of protein ZNF276	35078996	6e-17
	rs2293751	C2, C2, C2, C2, C2, C2-AS1	Autism spectrum disorder or schizophrenia	28540026	3e-08
	rs2293751	C2, C2, C2, C2, C2, C2-AS1	A body shape index	34021172	2e-15
	rs497239	C2, C2, C2, C2, C2, C2-AS1	Serum levels of protein KLRC3	35078996	1e-32
	rs497239	C2, C2, C2, C2, C2, C2-AS1	Serum levels of protein ENTPD3	35078996	3e-13
	rs497239	C2, C2, C2, C2, C2, C2-AS1	Serum levels of protein ZAP70	35078996	3e-12
	rs1265905	C2, C2, C2, C2, C2	Inguinal hernia	34382107	9e-09
	rs547154	C2, C2, C2, C2, C2	Early age-related macular degeneration	32843070	1e-18
	rs541862	CFB, CFB, CFB, CFB, CFB	Protein levels in obesity	29234017	3e-11
	rs541862	CFB, CFB, CFB, CFB, CFB	Age-related macular degeneration	22694956	9e-17
	rs4151657	CFB, CFB, CFB, CFB, CFB	Ulcerative colitis	24837172	5e-14
	rs4151657	CFB, CFB, CFB, CFB, CFB	Pulse pressure	35762941	2e-11
	rs1270942	CFB, CFB, CFB, CFB, CFB	Type 1 diabetes and autoimmune thyroid diseases	25936594	5e-25
	rs1270942	CFB, CFB, CFB, CFB, CFB	Systemic lupus erythematosus	26502338	2e-165
	rs1270942	CFB, CFB, CFB, CFB, CFB	IDP dMRI TBSS ICVF Retrolenticular part of internal capsule R	33875891	1e-08
	rs1270942	CFB, CFB, CFB, CFB, CFB	Inguinal hernia	34382107	1e-08
	rs522162	NELFE, NELFE, NELFE, NELFE, NELFE	Age-related macular degeneration	23577725	2e-10
	rs550513	NELFE, NELFE, NELFE, NELFE, NELFE	Complement factor B levels	28240269	1e-19
	rs2072632	NELFE, NELFE, NELFE, NELFE, NELFE	Serum levels of protein SPAG11B	35078996	3e-45
	rs438999	SKIV2L, SKIV2L, SKIV2L, SKIV2L, SKIV2L	Complement factor B levels	36168886	5e-35
	rs2280774	SKIV2L, SKIV2L, SKIV2L, SKIV2L, SKIV2L	Complement C4 levels	28240269	8e-29
	rs2280774	SKIV2L, SKIV2L, SKIV2L, SKIV2L, SKIV2L	gp41 C34 peptide, HIV levels	28240269	8e-12
	rs35664695	SKIV2L, SKIV2L, SKIV2L, SKIV2L, SKIV2L	Tonsillectomy	28928442	6e-17
	rs116503776	SKIV2L, SKIV2L, SKIV2L, SKIV2L, SKIV2L	Advanced age-related macular degeneration	26691988	1e-103
	rs116503776	SKIV2L, SKIV2L, SKIV2L, SKIV2L, SKIV2L	Disease progression in age-related macular degeneration	29346644	8e-10
	rs429608	SKIV2L, SKIV2L, SKIV2L, SKIV2L, SKIV2L	Age-related macular degeneration	23455636	4e-89
	rs429608	SKIV2L, SKIV2L, SKIV2L, SKIV2L, SKIV2L	Age-related macular degeneration	20861866	5e-15
	rs429608	SKIV2L, SKIV2L, SKIV2L, SKIV2L, SKIV2L	Age-related macular degeneration	20385819	3e-21
	rs401775	SKIV2L, SKIV2L, SKIV2L, SKIV2L, SKIV2L	Plantar warts	28928442	3e-12
	rs115566560	SKIV2L, SKIV2L, SKIV2L, SKIV2L, SKIV2L	Blood protein levels	30072576	3e-14
	rs115566560	SKIV2L, SKIV2L, SKIV2L, SKIV2L, SKIV2L	Blood protein levels	30072576	3e-13
	rs115566560	SKIV2L, SKIV2L, SKIV2L, SKIV2L, SKIV2L	Blood protein levels	30072576	4e-13
	rs115566560	SKIV2L, SKIV2L, SKIV2L, SKIV2L, SKIV2L	Blood protein levels	30072576	9e-13
	rs115566560	SKIV2L, SKIV2L, SKIV2L, SKIV2L, SKIV2L	Blood protein levels	30072576	2e-12
	rs115566560	SKIV2L, SKIV2L, SKIV2L, SKIV2L, SKIV2L	Blood protein levels	30072576	3e-12
	rs115566560	SKIV2L, SKIV2L, SKIV2L, SKIV2L, SKIV2L	Blood protein levels	30072576	3e-12
	rs115566560	SKIV2L, SKIV2L, SKIV2L, SKIV2L, SKIV2L	Blood protein levels	30072576	7e-12
	rs115566560	SKIV2L, SKIV2L, SKIV2L, SKIV2L, SKIV2L	Blood protein levels	30072576	2e-11
	rs115566560	SKIV2L, SKIV2L, SKIV2L, SKIV2L, SKIV2L	Blood protein levels	30072576	2e-11
	rs115566560	SKIV2L, SKIV2L, SKIV2L, SKIV2L, SKIV2L	Blood protein levels	30072576	2e-11
	rs115566560	SKIV2L, SKIV2L, SKIV2L, SKIV2L, SKIV2L	Blood protein levels	30072576	4e-11
	rs115566560	SKIV2L, SKIV2L, SKIV2L, SKIV2L, SKIV2L	Blood protein levels	30072576	4e-11
	rs115566560	SKIV2L, SKIV2L, SKIV2L, SKIV2L, SKIV2L	Blood protein levels	30072576	5e-11
	rs115566560	SKIV2L, SKIV2L, SKIV2L, SKIV2L, SKIV2L	Blood protein levels	30072576	8e-11
	rs115566560	SKIV2L, SKIV2L, SKIV2L, SKIV2L, SKIV2L	Blood protein levels	30072576	5e-51
	rs115566560	SKIV2L, SKIV2L, SKIV2L, SKIV2L, SKIV2L	Blood protein levels	30072576	3e-16
	rs115566560	SKIV2L, SKIV2L, SKIV2L, SKIV2L, SKIV2L	Blood protein levels	30072576	7e-16
	rs115566560	SKIV2L, SKIV2L, SKIV2L, SKIV2L, SKIV2L	Blood protein levels	30072576	3e-20
	rs115566560	SKIV2L, SKIV2L, SKIV2L, SKIV2L, SKIV2L	Blood protein levels	30072576	4e-23
	rs115566560	SKIV2L, SKIV2L, SKIV2L, SKIV2L, SKIV2L	Blood protein levels	30072576	7e-22
	rs115566560	SKIV2L, SKIV2L, SKIV2L, SKIV2L, SKIV2L	Blood protein levels	30072576	7e-15
	rs115566560	SKIV2L, SKIV2L, SKIV2L, SKIV2L, SKIV2L	Blood protein levels	30072576	3e-28
	rs115566560	SKIV2L, SKIV2L, SKIV2L, SKIV2L, SKIV2L	Blood protein levels	30072576	1e-09
	rs115566560	SKIV2L, SKIV2L, SKIV2L, SKIV2L, SKIV2L	Blood protein levels	30072576	1e-09
	rs115566560	SKIV2L, SKIV2L, SKIV2L, SKIV2L, SKIV2L	Blood protein levels	30072576	1e-09
	rs115566560	SKIV2L, SKIV2L, SKIV2L, SKIV2L, SKIV2L	Blood protein levels	30072576	2e-09
	rs115566560	SKIV2L, SKIV2L, SKIV2L, SKIV2L, SKIV2L	Blood protein levels	30072576	2e-09
	rs115566560	SKIV2L, SKIV2L, SKIV2L, SKIV2L, SKIV2L	Blood protein levels	30072576	2e-09
	rs115566560	SKIV2L, SKIV2L, SKIV2L, SKIV2L, SKIV2L	Blood protein levels	30072576	2e-09
	rs115566560	SKIV2L, SKIV2L, SKIV2L, SKIV2L, SKIV2L	Blood protein levels	30072576	4e-09
	rs115566560	SKIV2L, SKIV2L, SKIV2L, SKIV2L, SKIV2L	Blood protein levels	30072576	5e-09
	rs115566560	SKIV2L, SKIV2L, SKIV2L, SKIV2L, SKIV2L	Blood protein levels	30072576	5e-09
	rs115566560	SKIV2L, SKIV2L, SKIV2L, SKIV2L, SKIV2L	Blood protein levels	30072576	5e-09
	rs115566560	SKIV2L, SKIV2L, SKIV2L, SKIV2L, SKIV2L	Blood protein levels	30072576	6e-09
	rs115566560	SKIV2L, SKIV2L, SKIV2L, SKIV2L, SKIV2L	Blood protein levels	30072576	7e-09
	rs115566560	SKIV2L, SKIV2L, SKIV2L, SKIV2L, SKIV2L	Blood protein levels	30072576	7e-09
	rs115566560	SKIV2L, SKIV2L, SKIV2L, SKIV2L, SKIV2L	Blood protein levels	30072576	8e-09
	rs115566560	SKIV2L, SKIV2L, SKIV2L, SKIV2L, SKIV2L	Blood protein levels	30072576	8e-09
	rs115566560	SKIV2L, SKIV2L, SKIV2L, SKIV2L, SKIV2L	Blood protein levels	30072576	8e-09
	rs115566560	SKIV2L, SKIV2L, SKIV2L, SKIV2L, SKIV2L	Blood protein levels	30072576	9e-09
	rs115566560	SKIV2L, SKIV2L, SKIV2L, SKIV2L, SKIV2L	Blood protein levels	30072576	9e-09
	rs115566560	SKIV2L, SKIV2L, SKIV2L, SKIV2L, SKIV2L	Blood protein levels	30072576	1e-10
	rs115566560	SKIV2L, SKIV2L, SKIV2L, SKIV2L, SKIV2L	Blood protein levels	30072576	1e-10
	rs115566560	SKIV2L, SKIV2L, SKIV2L, SKIV2L, SKIV2L	Blood protein levels	30072576	1e-10
	rs115566560	SKIV2L, SKIV2L, SKIV2L, SKIV2L, SKIV2L	Blood protein levels	30072576	1e-10
	rs115566560	SKIV2L, SKIV2L, SKIV2L, SKIV2L, SKIV2L	Blood protein levels	30072576	1e-10
	rs115566560	SKIV2L, SKIV2L, SKIV2L, SKIV2L, SKIV2L	Blood protein levels	30072576	1e-10
	rs115566560	SKIV2L, SKIV2L, SKIV2L, SKIV2L, SKIV2L	Blood protein levels	30072576	2e-10
	rs115566560	SKIV2L, SKIV2L, SKIV2L, SKIV2L, SKIV2L	Blood protein levels	30072576	2e-10
	rs115566560	SKIV2L, SKIV2L, SKIV2L, SKIV2L, SKIV2L	Blood protein levels	30072576	3e-10
	rs115566560	SKIV2L, SKIV2L, SKIV2L, SKIV2L, SKIV2L	Blood protein levels	30072576	3e-10
	rs115566560	SKIV2L, SKIV2L, SKIV2L, SKIV2L, SKIV2L	Blood protein levels	30072576	3e-10
	rs115566560	SKIV2L, SKIV2L, SKIV2L, SKIV2L, SKIV2L	Blood protein levels	30072576	3e-10
	rs115566560	SKIV2L, SKIV2L, SKIV2L, SKIV2L, SKIV2L	Blood protein levels	30072576	4e-10
	rs115566560	SKIV2L, SKIV2L, SKIV2L, SKIV2L, SKIV2L	Blood protein levels	30072576	4e-10
	rs115566560	SKIV2L, SKIV2L, SKIV2L, SKIV2L, SKIV2L	Blood protein levels	30072576	4e-10
	rs115566560	SKIV2L, SKIV2L, SKIV2L, SKIV2L, SKIV2L	Blood protein levels	30072576	4e-10
	rs115566560	SKIV2L, SKIV2L, SKIV2L, SKIV2L, SKIV2L	Blood protein levels	30072576	5e-10
	rs115566560	SKIV2L, SKIV2L, SKIV2L, SKIV2L, SKIV2L	Blood protein levels	30072576	7e-10
	rs115566560	SKIV2L, SKIV2L, SKIV2L, SKIV2L, SKIV2L	Blood protein levels	30072576	3e-30
	rs115566560	SKIV2L, SKIV2L, SKIV2L, SKIV2L, SKIV2L	Blood protein levels	30072576	1e-08
	rs9296004	SKIV2L, SKIV2L, SKIV2L, SKIV2L, SKIV2L	Blood protein levels	29875488	3e-40
	rs9296004	SKIV2L, SKIV2L, SKIV2L, SKIV2L, SKIV2L	Serum levels of protein ISG15	35078996	8e-62
	rs9296004	SKIV2L, SKIV2L, SKIV2L, SKIV2L, SKIV2L	Serum levels of protein C4A;C4B	35078996	1e-39
	rs9296004	SKIV2L, SKIV2L, SKIV2L, SKIV2L, SKIV2L	Serum levels of protein IL18RAP	35078996	6e-30
	rs9296004	SKIV2L, SKIV2L, SKIV2L, SKIV2L, SKIV2L	Serum levels of protein FTMT	35078996	4e-81
	rs9296004	SKIV2L, SKIV2L, SKIV2L, SKIV2L, SKIV2L	Serum levels of protein DEFB119	35078996	3e-94
	rs9296004	SKIV2L, SKIV2L, SKIV2L, SKIV2L, SKIV2L	Serum levels of protein LDLRAD4	35078996	7e-11
	rs9296004	SKIV2L, SKIV2L, SKIV2L, SKIV2L, SKIV2L	Serum levels of protein TYK2	35078996	6e-11
	rs114212579	SKIV2L, SKIV2L, SKIV2L, SKIV2L, SKIV2L	Psoriatic arthritis	30552173	4e-14
	rs34241101	SKIV2L, SKIV2L, SKIV2L, SKIV2L, SKIV2L	Body mass index	31669095	3e-08
	rs35337578	DXO, DXO, DXO, DXO, DXO	alpha-2-macroglobulin receptor-associated protein levels	36168886	2e-13
	rs389884	STK19, STK19, STK19, STK19, STK19	Sarcoidosis (Lofgren's syndrome vs non-Lofgren's syndrome)	26651848	1e-32
	rs389884	STK19, STK19, STK19, STK19, STK19	Idiopathic membranous nephropathy	21323541	8e-66
	rs389884	STK19, STK19, STK19, STK19, STK19	Hematology traits	23263863	2e-08
	rs115484360	STK19, STK19, STK19, STK19, STK19	Aerodigestive squamous cell cancer (pleiotropy)	33667223	2e-19
	rs389884	STK19, STK19, STK19, STK19, STK19	Serum levels of protein FTMT	35078996	6e-137
	rs389884	STK19, STK19, STK19, STK19, STK19	Inguinal hernia	34382107	1e-08
	rs387608	STK19, STK19, STK19, STK19, STK19	Serum levels of protein PCDHGB4	35078996	2e-12
	rs387608	STK19, STK19, STK19, STK19, STK19	Serum levels of protein SIGLEC8	35078996	6e-12
	rs387608	STK19, STK19, STK19, STK19, STK19	Serum levels of protein DES	35078996	5e-14
	rs387608	STK19, STK19, STK19, STK19, STK19	Serum levels of protein CFP	35078996	1e-15
	rs387608	STK19, STK19, STK19, STK19, STK19	Serum levels of protein OSM	35078996	4e-12
	rs387608	STK19, STK19, STK19, STK19, STK19	gp41 C34 peptide, HIV levels	28240269	3e-25
	rs41315812	STK19, STK19, STK19, STK19, STK19	Serum levels of protein USP25	35078996	4e-157
	rs41315812	STK19, STK19, STK19, STK19, STK19	Ubiquitin carboxyl-terminal hydrolase 25 levels	36168886	6e-20
	rs1738434	STK19, STK19, STK19, STK19, STK19	Blood protein levels	29875488	4e-34
	rs1738434	STK19, STK19, STK19, STK19, STK19	Waist-to-hip ratio adjusted for BMI	34021172	7e-11
	rs1738434	STK19, STK19, STK19, STK19, STK19	Waist-hip index	34021172	3e-09
	rs1738434	STK19, STK19, STK19, STK19, STK19	Monocyte count	34469753	1e-62
	rs1738434	STK19, STK19, STK19, STK19, STK19	A body shape index	34021172	4e-09
	rs1738434	STK19, STK19, STK19, STK19, STK19	Hip circumference adjusted for BMI	34021172	2e-10
	rs41315816	STK19, STK19, STK19, STK19, STK19	MHC class I polypeptide-related sequence A levels	36168886	5e-14
	rs12524149	STK19, STK19, STK19, STK19, STK19	Lymphocyte count	34469753	9e-49
	rs114707880	C4A-AS1 - CYP21A1P	Self-reported math ability (MTAG)	30038396	4e-09
	rs451637	C4B, C4B	Blood protein levels	29875488	2e-22
	rs406658	C4B, C4B	Blood protein levels	29875488	3e-52
	rs406658	C4B, C4B	Reticulocyte count	32888494	2e-10
	rs406658	C4B, C4B	Serum levels of protein LDLRAD4	35078996	3e-18
	rs406658	C4B, C4B	Serum levels of protein HNF4A	35078996	5e-14
	rs396458	C4B-AS1 - CYP21A2	Serum levels of protein TRIL	35078996	7e-12
	rs396458	C4B-AS1 - CYP21A2	Serum levels of protein GCNT4	35078996	3e-12
	rs396458	C4B-AS1 - CYP21A2	Serum levels of protein LAYN	35078996	3e-15
	rs396458	C4B-AS1 - CYP21A2	Serum levels of protein IL34	35078996	4e-20
	rs396458	C4B-AS1 - CYP21A2	Serum levels of protein UBC	35078996	4e-20
	rs6462	CYP21A2, CYP21A2	Hip circumference adjusted for BMI	34021172	2e-09
	rs6474	CYP21A2, CYP21A2	Waist-to-hip ratio adjusted for BMI	34021172	4e-09
	rs17421133	TNXB, TNXB	Complement C4b levels	34814699	9e-17
	rs1135809	TNXB, TNXB	Hip circumference adjusted for BMI	34021172	1e-11
	rs2734313	TNXB, TNXB	A body shape index	34021172	5e-09
	rs2734313	TNXB, TNXB	Waist-to-hip ratio adjusted for BMI	34021172	9e-10
	rs2734313	TNXB, TNXB	Waist-hip index	34021172	3e-08
	rs375375234	TNXB, TNXB	Blood protein levels	29875488	3e-16
	rs34214527	TNXB, TNXB	Highest math class taken	30038396	4e-10
	rs2856448	TNXB, TNXB	TN X plasma levels	35264221	1e-38
	rs433061	TNXB, TNXB	Well-being spectrum (multivariate analysis)	30643256	4e-17
	rs433061	TNXB, TNXB	Inguinal hernia	34382107	2e-08
	rs10046127	TNXB, TNXB	Complement C4b levels	36168886	9e-36
	rs10046127	TNXB, TNXB	GDNF family receptor alpha-1 levels	36168886	9e-17
	rs115521560	TNXB, TNXB	Serum levels of protein C4A;C4B	35078996	6e-20
	rs41316748	TNXB, TNXB	Shingles	28928442	1e-12
	rs41316748	TNXB, TNXB	Blood protein levels	29875488	2e-114
	rs41316748	TNXB, TNXB	Depressive symptoms	30643256	2e-08
	rs41316748	TNXB, TNXB	Well-being spectrum (multivariate analysis)	30643256	1e-08
	rs41316748	TNXB, TNXB	Neuroticism	30643256	2e-08
	rs41316748	TNXB, TNXB	Ubiquitin carboxyl-terminal hydrolase 25 levels	34814699	3e-31
	rs2857009	TNXB, TNXB	Complement C3 and C4 levels	23028341	1e-22
	rs6937318	TNXB, TNXB	Mouth ulcers	30837455	2e-15
	rs6937318	TNXB, TNXB	Hip circumference adjusted for BMI	34021172	9e-16
	rs369637	TNXB, TNXB	Autism spectrum disorder or schizophrenia	28540026	2e-10
	rs369637	TNXB, TNXB	Hip circumference adjusted for BMI	34021172	9e-09
	rs1150758	TNXB, TNXB	A body shape index	34021172	1e-10
	rs1150757	TNXB, TNXB	Neuromyelitis optica	29769526	7e-12
	rs1150757	TNXB, TNXB	Neuromyelitis optica (AQP4-IgG-positive)	29769526	3e-16
	rs1150757	TNXB, TNXB	Systemic lupus erythematosus	27399966	2e-101
	rs1150757	TNXB, TNXB	Systemic lupus erythematosus	26502338	6e-107
	rs1150757	TNXB, TNXB	Depressive symptoms	30643256	1e-14
	rs1150757	TNXB, TNXB	Positive affect	30643256	1e-14
	rs1150757	TNXB, TNXB	Neuroticism	30643256	3e-14
	rs1150757	TNXB, TNXB	Inguinal hernia	34382107	2e-08
	rs204883	TNXB, TNXB	Well-being spectrum (multivariate analysis)	30643256	2e-09
	rs204883	TNXB, TNXB	Highest math class taken (MTAG)	30038396	1e-08
	rs204883	TNXB, TNXB	Cognitive performance	30038396	7e-09
	rs204883	TNXB, TNXB	Serum levels of protein SURF1	35078996	4e-14
	rs204883	TNXB, TNXB	Cognitive performance (MTAG)	30038396	1e-10
	rs7766862	TNXB, TNXB	Systolic blood pressure	35762941	3e-31
	rs1265889	TNXB, TNXB	Nephrotic syndrome	34594039	2e-16
	rs3117189	TNXB, TNXB	Serum levels of protein FTMT	35078996	7e-41
	rs144433536	TNXB, TNXB	Squamous cell lung carcinoma	28604730	1e-16
	rs144433536	TNXB, TNXB	Lung cancer in ever smokers	28604730	7e-14
	rs144433536	TNXB, TNXB	Lung cancer	28604730	3e-18
	rs1150756	TNXB, TNXB	Inguinal hernia	34382107	2e-08
	rs1150755	TNXB, TNXB	Systemic lupus erythematosus	28714469	6e-117
	rs2071295	TNXB, TNXB	Complement C4b levels	36168886	8e-60
	rs204881	TNXB, TNXB	Shingles	28928442	5e-14
	rs2021783	TNXB, TNXB	Hypertension	25249183	4e-11
	rs2021783	TNXB, TNXB	Systolic blood pressure	25249183	3e-09
	rs2021783	TNXB, TNXB	Diastolic blood pressure	25249183	2e-12
	rs12211410	TNXB, TNXB	Educational attainment (years of education)	30038396	2e-13
	rs185819	TNXB, TNXB	Automobile speeding propensity	30643258	2e-12
	rs185819	TNXB, TNXB	Systolic blood pressure	28739976	1e-17
	rs185819	TNXB, TNXB	Systolic blood pressure	28739976	2e-13
	rs185819	TNXB, TNXB	Height	18391951	3e-08
	rs185819	TNXB, TNXB	Neutrophil count	34469753	5e-83
	rs185819	TNXB, TNXB	Basophil count	34469753	1e-58
	rs1150754	TNXB, TNXB	Systemic lupus erythematosus	21408207	6e-29
	rs1150754	TNXB, TNXB	Schizophrenia	30285260	3e-12
	rs1150754	TNXB, TNXB	Myeloperoxidase levels	33067605	7e-09
	rs1150754	TNXB, TNXB	Waist-to-hip ratio adjusted for BMI	34021172	9e-16
	rs1150754	TNXB, TNXB	Waist-hip index	34021172	3e-14
	rs13201435	TNXB, TNXB	Endoplasmic reticulum resident protein 29 levels	36168886	2e-49
	rs13201435	TNXB, TNXB	Ubiquitin-conjugating enzyme E2 G2 levels	36168886	7e-29
	rs1150753	TNXB, TNXB	Systemic lupus erythematosus	26316170	6e-09
	rs1150753	TNXB, TNXB	Aerodigestive squamous cell cancer (pleiotropy)	33667223	6e-19
	rs1150753	TNXB, TNXB	Inguinal hernia	34382107	1e-08
	rs1150752	TNXB, TNXB	Hemoglobin levels	32327693	7e-35
	rs1150752	TNXB, TNXB	Life satisfaction	30643256	6e-13
	rs1150752	TNXB, TNXB	Inguinal hernia	34382107	2e-08
	rs13199524	TNXB, TNXB	Psoriatic arthritis	30552173	6e-10
	rs41268896	TNXB, TNXB	Atopic dermatitis	25574825	4e-08
	rs28732173	TNXB, TNXB	Tonsillectomy	28928442	4e-16
	rs3134954	TNXB, TNXB	Intraocular pressure	30054594	3e-09
	rs12153855	TNXB, TNXB	Atopic dermatitis	23886662	3e-14
	rs12153855	TNXB, TNXB	Age-related macular degeneration	22694956	1e-09
	rs429150	TNXB, TNXB	Mean corpuscular volume	27863252	3e-13
	rs429150	TNXB, TNXB	Educational attainment (years of education)	30038396	2e-09
	rs429150	TNXB, TNXB	Mean spheric corpuscular volume	32888494	8e-12
	rs429150	TNXB, TNXB	A body shape index	34021172	3e-08
	rs429150	TNXB, TNXB	Educational attainment (MTAG)	30038396	1e-11
	rs17207986	TNXB, TNXB	Ulcerative colitis	20848476	1e-16
	rs3130342	TNXB, TNXB	Coronary artery disease	32469254	3e-09
	rs3130342	TNXB, TNXB	Intraocular pressure	29617998	5e-10
	rs1269852	TNXB, TNXB	Serum levels of protein ISG15	35078996	2e-98
	rs1269852	TNXB, TNXB	Cognitive aspects of educational attainment	33414549	2e-08
	rs1269852	TNXB, TNXB	Inguinal hernia	34382107	8e-09
	rs8111	ATF6B, ATF6B, ATF6B, ATF6B	Feeling hurt	29500382	1e-08
	rs8111	ATF6B, ATF6B, ATF6B, ATF6B	Blood protein levels	29875488	1e-15
	rs8111	ATF6B, ATF6B, ATF6B, ATF6B	Serum levels of protein ATF6B	35078996	7e-30
	rs2228628	ATF6B, ATF6B, ATF6B, ATF6B	Serum levels of protein ATF6	35078996	4e-19
	rs204893	ATF6B, ATF6B, ATF6B, ATF6B	Neuroticism	29255261	1e-12
	rs204893	ATF6B, ATF6B, ATF6B, ATF6B	Feeling nervous	29500382	8e-11
	rs204893	ATF6B, ATF6B, ATF6B, ATF6B	Eosinophil counts	34469753	1e-56
	rs204893	ATF6B, ATF6B, ATF6B, ATF6B	Platelet-to-lymphocyte ratio	34469753	3e-36
	rs3130288	ATF6B, ATF6B, ATF6B, ATF6B	Sarcoidosis (Lofgren's syndrome vs non-Lofgren's syndrome)	26651848	3e-33
	rs3130288	ATF6B, ATF6B, ATF6B, ATF6B	Sarcoidosis (Lofgren's syndrome)	26651848	4e-66
	rs3130288	ATF6B, ATF6B, ATF6B, ATF6B	Chronic obstructive pulmonary disease in never smokers	33106845	2e-11
	rs3130288	ATF6B, ATF6B, ATF6B, ATF6B	Chronic obstructive pulmonary disease x ever smoker interaction (main effect)	33106845	5e-11
	rs3130288	ATF6B, ATF6B, ATF6B, ATF6B	Chronic obstructive pulmonary disease x ever smoker interaction (2df)	33106845	5e-14
	rs3130288	ATF6B, ATF6B, ATF6B, ATF6B	Inguinal hernia	34382107	1e-08
	rs3130288	ATF6B, ATF6B, ATF6B, ATF6B	Cystatin C levels	35810165	3e-12
	rs3134963	FKBPL - PRRT1	Intraocular pressure	29617998	3e-10
	rs12213851	FKBPL - PRRT1	Total testosterone levels	34321204	3e-09
	rs77619009	FKBPL - PRRT1	Platelet-to-lymphocyte ratio	34469753	4e-16
	rs3130277	FKBPL - PRRT1	Waist-to-hip ratio adjusted for BMI	34021172	2e-08
	rs3130279	FKBPL - PRRT1	Serum levels of protein IL21	35078996	5e-14
	rs114887538	FKBPL - PRRT1	Blood protein levels	30072576	1e-12
	rs114887538	FKBPL - PRRT1	Blood protein levels	30072576	3e-64
	rs114887538	FKBPL - PRRT1	Blood protein levels	30072576	4e-16
	rs114887538	FKBPL - PRRT1	Blood protein levels	30072576	4e-19
	rs114887538	FKBPL - PRRT1	Blood protein levels	30072576	7e-20
	rs114887538	FKBPL - PRRT1	Blood protein levels	30072576	4e-10
	rs145076523	FKBPL - PRRT1	Autism spectrum disorder or schizophrenia	28540026	5e-13
	rs28732178	FKBPL - PRRT1	Ebbinghaus illusion (overestimation)	32939015	8e-11
	rs3131283	PRRT1, PRRT1, PRRT1, PRRT1, PRRT1, PRRT1, PRRT1	Hip circumference adjusted for BMI	34021172	4e-16
	rs3132941	PPT2-EGFL8	Inguinal hernia	34382107	3e-08
	rs3096697	PPT2-EGFL8, EGFL8, EGFL8, EGFL8, EGFL8, EGFL8, EGFL8	Idiopathic membranous nephropathy	21323541	1e-41
	rs3130283	AGPAT1, AGPAT1, AGPAT1, AGPAT1, AGPAT1, AGPAT1, PPT2-EGFL8	Type 2 diabetes	32541925	6e-27
	rs3130283	AGPAT1, AGPAT1, AGPAT1, AGPAT1, AGPAT1, AGPAT1, PPT2-EGFL8	Systolic blood pressure	35762941	2e-11
	rs3130283	AGPAT1, AGPAT1, AGPAT1, AGPAT1, AGPAT1, AGPAT1, PPT2-EGFL8	Angina pectoris	34594039	3e-11
	rs3134945	RNF5, RNF5, RNF5, RNF5, RNF5, RNF5	Idiopathic membranous nephropathy	21323541	2e-40
	rs41268928	RNF5, RNF5, RNF5, RNF5, RNF5, RNF5	Advanced glycation end-product levels	26083729	3e-16
	rs3130349	RNF5, RNF5, RNF5, RNF5, RNF5, RNF5	Takayasu arteritis	36046661	5e-11
	rs1062070	RNF5, RNF5, RNF5, RNF5, RNF5, RNF5	Waist circumference variance	31453325	7e-12
	rs1062070	RNF5, RNF5, RNF5, RNF5, RNF5, RNF5	Waist circumference	31453325	6e-10
	rs1062070	RNF5, RNF5, RNF5, RNF5, RNF5, RNF5	Takayasu arteritis	36046661	5e-11
	rs9391855	AGER, AGER, AGER, AGER, AGER, AGER, AGER	Lung function (FEV1/FVC)	33766948	2e-22
	rs3134940	AGER, AGER, AGER, AGER, AGER, AGER, AGER	Takayasu arteritis	36046661	3e-11
	rs2070600	AGER, AGER, AGER, AGER, AGER, AGER, AGER	Blood protein levels	29875488	4e-33
	rs2070600	AGER, AGER, AGER, AGER, AGER, AGER, AGER	Blood protein levels in cardiovascular risk	28369058	5e-12
	rs2070600	AGER, AGER, AGER, AGER, AGER, AGER, AGER	Lung function (FEV1/FVC)	28166213	3e-25
	rs2070600	AGER, AGER, AGER, AGER, AGER, AGER, AGER	Chronic obstructive pulmonary disease	28166215	6e-10
	rs2070600	AGER, AGER, AGER, AGER, AGER, AGER, AGER	Chronic obstructive pulmonary disease	30804561	1e-17
	rs2070600	AGER, AGER, AGER, AGER, AGER, AGER, AGER	Blood protein levels	27532455	3e-22
	rs2070600	AGER, AGER, AGER, AGER, AGER, AGER, AGER	Percentage gas trapping	26030696	4e-09
	rs2070600	AGER, AGER, AGER, AGER, AGER, AGER, AGER	Emphysema imaging phenotypes	26030696	5e-09
	rs2070600	AGER, AGER, AGER, AGER, AGER, AGER, AGER	Pulmonary function	20010834	3e-15
	rs2070600	AGER, AGER, AGER, AGER, AGER, AGER, AGER	Pulmonary function (smoking interaction)	23284291	1e-21
	rs2070600	AGER, AGER, AGER, AGER, AGER, AGER, AGER	Pulmonary function	20010835	3e-14
	rs2070600	AGER, AGER, AGER, AGER, AGER, AGER, AGER	Cancer (pleiotropy)	32887889	9e-12
	rs2070600	AGER, AGER, AGER, AGER, AGER, AGER, AGER	Lung function (FEV1/FVC)	30804560	3e-189
	rs2070600	AGER, AGER, AGER, AGER, AGER, AGER, AGER	Lung function (FVC)	30804560	8e-15
	rs2070600	AGER, AGER, AGER, AGER, AGER, AGER, AGER	FEV1	30804560	5e-11
	rs2070600	AGER, AGER, AGER, AGER, AGER, AGER, AGER	Peak expiratory flow	30804560	2e-45
	rs2070600	AGER, AGER, AGER, AGER, AGER, AGER, AGER	Chronic obstructive pulmonary disease	33909500	1e-16
	rs2070600	AGER, AGER, AGER, AGER, AGER, AGER, AGER	Serum levels of protein AGER	35078996	1e-31
	rs1800624	AGER - PBX2	Lung function (FEV1/FVC)	33766948	3e-09
	rs1800625	AGER - PBX2	Response to Pazopanib in cancer (hepatotoxicity)	26546620	8e-09
	rs1800625	AGER - PBX2	Clozapine-induced agranulocytosis/granulocytopenia in treatment-resistant schizophrenia	26876947	3e-09
	rs140865314	PBX2, PBX2, PBX2, PBX2, PBX2, PBX2, PBX2	Autism spectrum disorder or schizophrenia	28540026	2e-12
	rs169504	PBX2, PBX2, PBX2, PBX2, PBX2, PBX2, PBX2	Moderate to vigorous physical activity levels	29899525	5e-11
	rs169504	PBX2, PBX2, PBX2, PBX2, PBX2, PBX2, PBX2	Pneumonia	28928442	5e-09
	rs169504	PBX2, PBX2, PBX2, PBX2, PBX2, PBX2, PBX2	Anxiety	33859377	5e-28
	rs169504	PBX2, PBX2, PBX2, PBX2, PBX2, PBX2, PBX2	Hip circumference adjusted for BMI	34021172	3e-12
	rs169504	PBX2, PBX2, PBX2, PBX2, PBX2, PBX2, PBX2	Waist-hip index	34021172	4e-09
	rs114810457	PBX2, PBX2, PBX2, PBX2, PBX2, PBX2, PBX2	Autism spectrum disorder or schizophrenia	28540026	5e-10
	rs204995	PBX2, PBX2, PBX2, PBX2, PBX2, PBX2, PBX2	Bioavailable testosterone levels	32042192	3e-13
	rs204994	PBX2, PBX2, PBX2, PBX2, PBX2, PBX2, PBX2	Serum levels of protein RACGAP1	35078996	4e-63
	rs204993	PBX2, PBX2, PBX2, PBX2, PBX2, PBX2, PBX2	Coronary artery disease	33020668	6e-09
	rs114254831	PBX2, PBX2, PBX2, PBX2, PBX2, PBX2, PBX2	Advanced age-related macular degeneration	26691988	9e-12
	rs204993	PBX2, PBX2, PBX2, PBX2, PBX2, PBX2, PBX2	Asthma	21804548	2e-15
	rs204993	PBX2, PBX2, PBX2, PBX2, PBX2, PBX2, PBX2	Receptor for advanced glycosylation end products levels	33067605	1e-48
	rs204993	PBX2, PBX2, PBX2, PBX2, PBX2, PBX2, PBX2	Educational attainment	35361970	2e-12
	rs176095	PBX2 - GPSM3	Atopic dermatitis	23042114	8e-20
	rs3134605	GPSM3, GPSM3, GPSM3, GPSM3, GPSM3, GPSM3, GPSM3	Estimated glomerular filtration rate	31152163	7e-17
	rs3134605	GPSM3, GPSM3, GPSM3, GPSM3, GPSM3, GPSM3, GPSM3	Waist-to-hip ratio adjusted for BMI	34021172	8e-09
	rs3134605	GPSM3, GPSM3, GPSM3, GPSM3, GPSM3, GPSM3, GPSM3	A body shape index	34021172	1e-08
	rs3134605	GPSM3, GPSM3, GPSM3, GPSM3, GPSM3, GPSM3, GPSM3	Waist-hip index	34021172	3e-08
	rs3132940	GPSM3, GPSM3, GPSM3, GPSM3, GPSM3, GPSM3, GPSM3	Autoimmune traits	32534018	1e-15
	rs204990	GPSM3, GPSM3, GPSM3, GPSM3, GPSM3, GPSM3, GPSM3	Scarlet fever	28928442	7e-09
	rs2071278	NOTCH4, NOTCH4, NOTCH4, NOTCH4, NOTCH4, NOTCH4, NOTCH4	Complement C3 and C4 levels	23028341	4e-72
	rs115344853	NOTCH4, NOTCH4, NOTCH4, NOTCH4, NOTCH4, NOTCH4, NOTCH4	Autism spectrum disorder or schizophrenia	28540026	4e-14
	rs115344853	NOTCH4, NOTCH4, NOTCH4, NOTCH4, NOTCH4, NOTCH4, NOTCH4	Schizophrenia	30285260	2e-17
	rs3134942	NOTCH4, NOTCH4, NOTCH4, NOTCH4, NOTCH4, NOTCH4, NOTCH4	MHC class I polypeptide-related sequence A levels	28240269	1e-16
	rs3131296	NOTCH4, NOTCH4, NOTCH4, NOTCH4, NOTCH4, NOTCH4, NOTCH4	Schizophrenia	19571808	2e-10
	rs9267823	NOTCH4, NOTCH4, NOTCH4, NOTCH4, NOTCH4, NOTCH4, NOTCH4	High light scatter reticulocyte count	32888494	3e-12
	rs138753323	NOTCH4, NOTCH4, NOTCH4, NOTCH4, NOTCH4, NOTCH4, NOTCH4	Mouth ulcers	30837455	7e-13
	rs3132947	NOTCH4, NOTCH4, NOTCH4, NOTCH4, NOTCH4, NOTCH4, NOTCH4	Body mass index	31453325	9e-15
	rs3132947	NOTCH4, NOTCH4, NOTCH4, NOTCH4, NOTCH4, NOTCH4, NOTCH4	Hip circumference variance	31453325	5e-11
	rs3132947	NOTCH4, NOTCH4, NOTCH4, NOTCH4, NOTCH4, NOTCH4, NOTCH4	Body mass index variance	31453325	2e-13
	rs3132947	NOTCH4, NOTCH4, NOTCH4, NOTCH4, NOTCH4, NOTCH4, NOTCH4	Hip circumference	31453325	3e-24
	rs9279507	NOTCH4, NOTCH4, NOTCH4, NOTCH4, NOTCH4, NOTCH4, NOTCH4	Complement C4b levels	36168886	8e-17
	rs206018	NOTCH4, NOTCH4, NOTCH4, NOTCH4, NOTCH4, NOTCH4, NOTCH4	Complement C4 levels	36168886	4e-14
	rs2071286	NOTCH4, NOTCH4, NOTCH4, NOTCH4, NOTCH4, NOTCH4, NOTCH4	Mixed cryoglobulinemia vasculitis in chronic hepatitis C infection	25030430	2e-08
	rs2071286	NOTCH4, NOTCH4, NOTCH4, NOTCH4, NOTCH4, NOTCH4, NOTCH4	Diastolic blood pressure	35762941	4e-18
	rs3131294	NOTCH4, NOTCH4, NOTCH4, NOTCH4, NOTCH4, NOTCH4, NOTCH4	Hip circumference adjusted for BMI	34021172	1e-10
	rs206019	NOTCH4, NOTCH4, NOTCH4, NOTCH4, NOTCH4, NOTCH4, NOTCH4	Waist-to-hip ratio adjusted for BMI	34021172	5e-13
	rs206019	NOTCH4, NOTCH4, NOTCH4, NOTCH4, NOTCH4, NOTCH4, NOTCH4	A body shape index	34021172	2e-09
	rs206019	NOTCH4, NOTCH4, NOTCH4, NOTCH4, NOTCH4, NOTCH4, NOTCH4	Waist circumference adjusted for body mass index	34021172	2e-08
	rs206016	NOTCH4, NOTCH4, NOTCH4, NOTCH4, NOTCH4, NOTCH4, NOTCH4	Waist-hip index	34021172	2e-13
	rs147499485	NOTCH4, NOTCH4, NOTCH4, NOTCH4, NOTCH4, NOTCH4, NOTCH4	White blood cell count	29403010	6e-10
	rs404860	NOTCH4, NOTCH4, NOTCH4, NOTCH4, NOTCH4, NOTCH4, NOTCH4	Asthma	21804548	4e-23
	rs3134798	NOTCH4, NOTCH4, NOTCH4, NOTCH4, NOTCH4, NOTCH4, NOTCH4	Serum levels of protein C4A;C4B	35078996	1e-47
	rs2256594	NOTCH4, NOTCH4, NOTCH4, NOTCH4, NOTCH4, NOTCH4, NOTCH4	Medication use (glucocorticoids)	34594039	1e-09
	rs8192589	NOTCH4, NOTCH4, NOTCH4, NOTCH4, NOTCH4, NOTCH4, NOTCH4	Hip circumference adjusted for BMI	34021172	7e-14
	rs915895	NOTCH4, NOTCH4, NOTCH4, NOTCH4, NOTCH4, NOTCH4, NOTCH4	Endoplasmic reticulum resident protein 29 levels	36168886	4e-20
	rs443198	NOTCH4, NOTCH4, NOTCH4, NOTCH4, NOTCH4, NOTCH4, NOTCH4	Systemic sclerosis	21779181	9e-21
	rs3096702	NOTCH4 - TSBP1-AS1	Prostate cancer	29892016	1e-11
	rs3096702	NOTCH4 - TSBP1-AS1	Prostate cancer	23535732	5e-09
	rs9267853	NOTCH4 - TSBP1-AS1	Plantar warts	28928442	3e-25
	rs3132949	NOTCH4 - TSBP1-AS1	MHC class I polypeptide-related sequence A levels	36168886	3e-11
	rs142601889	NOTCH4 - TSBP1-AS1	Autism spectrum disorder or schizophrenia	28540026	4e-11
	rs114665747	NOTCH4 - TSBP1-AS1	Squamous cell lung carcinoma	28604730	3e-15
	rs377763	NOTCH4 - TSBP1-AS1	Feeling nervous	29500382	1e-10
	rs377763	NOTCH4 - TSBP1-AS1	Diastolic blood pressure	35762941	3e-21
	rs6941515	NOTCH4 - TSBP1-AS1	HLA DR on myeloid Dendritic Cell	32929287	8e-12
	rs3096692	NOTCH4 - TSBP1-AS1	Waist-to-hip ratio adjusted for BMI	34021172	3e-12
	rs3096692	NOTCH4 - TSBP1-AS1	Waist-hip index	34021172	2e-10
	rs9267898	NOTCH4 - TSBP1-AS1	Complement C4 levels	36168886	1e-14
	rs28732180	NOTCH4 - TSBP1-AS1	Tonsillectomy	28928442	1e-15
	rs145547914	NOTCH4 - TSBP1-AS1	Autism spectrum disorder or schizophrenia	28540026	3e-15
	rs3134937	NOTCH4 - TSBP1-AS1	Waist-to-hip ratio adjusted for BMI	34021172	7e-09
	rs115165987	NOTCH4 - TSBP1-AS1	Autism spectrum disorder or schizophrenia	28540026	5e-11
	rs3130304	NOTCH4 - TSBP1-AS1	Hip circumference adjusted for BMI	34021172	4e-08
	rs424232	NOTCH4 - TSBP1-AS1	Celiac disease	23936387	5e-21
	rs507778	NOTCH4 - TSBP1-AS1	High light scatter reticulocyte count	27863252	2e-29
	rs507778	NOTCH4 - TSBP1-AS1	High light scatter reticulocyte percentage of red cells	27863252	1e-24
	rs9267951	NOTCH4 - TSBP1-AS1	Basophil count	34469753	5e-17
	rs9267951	NOTCH4 - TSBP1-AS1	Neutrophil count	34469753	9e-29
	rs9267952	NOTCH4 - TSBP1-AS1	Waist-to-hip ratio adjusted for BMI	34021172	5e-14
	rs9267952	NOTCH4 - TSBP1-AS1	A body shape index	34021172	5e-12
	rs9267952	NOTCH4 - TSBP1-AS1	Monocyte count	34469753	6e-23
	rs9267952	NOTCH4 - TSBP1-AS1	Waist-hip index	34021172	2e-13
	rs9267954	NOTCH4 - TSBP1-AS1	Waist-to-hip ratio adjusted for BMI	34021172	2e-12
	rs9267954	NOTCH4 - TSBP1-AS1	A body shape index	34021172	1e-11
	rs9267954	NOTCH4 - TSBP1-AS1	Hip circumference adjusted for BMI	34021172	2e-11
	rs9267954	NOTCH4 - TSBP1-AS1	Waist-hip index	34021172	3e-12
	rs2894240	NOTCH4 - TSBP1-AS1	Waist-to-hip ratio adjusted for BMI	34021172	5e-12
	rs2894240	NOTCH4 - TSBP1-AS1	A body shape index	34021172	4e-11
	rs2894240	NOTCH4 - TSBP1-AS1	Waist-hip index	34021172	2e-11
	rs9267986	NOTCH4 - TSBP1-AS1	Inguinal hernia	34382107	4e-08
	rs3115573	NOTCH4 - TSBP1-AS1	Nephropathy	20595679	1e-09
	rs9296015	NOTCH4 - TSBP1-AS1	Systemic sclerosis	21779181	1e-08
	rs9296015	NOTCH4 - TSBP1-AS1	Rheumatoid arthritis	21505073	2e-38
	rs115145466	NOTCH4 - TSBP1-AS1	Psoriatic arthritis	30552173	2e-11
	rs3132953	NOTCH4 - TSBP1-AS1	Inguinal hernia	34382107	4e-08
	rs9296018	NOTCH4 - TSBP1-AS1	Eosinophil counts	34469753	6e-10
	rs112845108	TSBP1-AS1, TSBP1-AS1, TSBP1-AS1, TSBP1-AS1, TSBP1-AS1, TSBP1-AS1	Hip circumference adjusted for BMI	34021172	3e-08
	rs9268026	TSBP1-AS1, TSBP1-AS1, TSBP1-AS1, TSBP1-AS1, TSBP1-AS1, TSBP1-AS1	Serum levels of protein IGF2R	35078996	3e-13
	rs3132971	TSBP1-AS1, TSBP1-AS1, TSBP1-AS1, TSBP1-AS1, TSBP1-AS1, TSBP1-AS1	Inguinal hernia	34382107	4e-08
	rs9268075	TSBP1-AS1, TSBP1-AS1, TSBP1-AS1, TSBP1-AS1, TSBP1-AS1, TSBP1-AS1	Inguinal hernia	34382107	4e-08
	rs3115556	TSBP1-AS1, TSBP1-AS1, TSBP1-AS1, TSBP1-AS1, TSBP1-AS1, TSBP1-AS1	Inguinal hernia	34382107	4e-08
	rs145568234	TSBP1-AS1, TSBP1-AS1, TSBP1-AS1, TSBP1-AS1, TSBP1-AS1, TSBP1-AS1	Ulcerative colitis	34594039	5e-35
	rs147151648	TSBP1-AS1, TSBP1-AS1, TSBP1-AS1, TSBP1-AS1, TSBP1-AS1, TSBP1-AS1	Lung cancer in ever smokers	28604730	6e-11
	rs147151648	TSBP1-AS1, TSBP1-AS1, TSBP1-AS1, TSBP1-AS1, TSBP1-AS1, TSBP1-AS1	Lung cancer	28604730	3e-18
	rs147151648	TSBP1-AS1, TSBP1-AS1, TSBP1-AS1, TSBP1-AS1, TSBP1-AS1, TSBP1-AS1	Aerodigestive squamous cell cancer (pleiotropy)	33667223	2e-18
	rs9268123	TSBP1-AS1, TSBP1-AS1, TSBP1-AS1, TSBP1-AS1, TSBP1-AS1, TSBP1-AS1	Inguinal hernia	34382107	4e-08
	rs9268144	TSBP1, TSBP1, TSBP1, TSBP1, TSBP1, TSBP1, TSBP1, TSBP1-AS1, TSBP1-AS1, TSBP1-AS1, TSBP1-AS1, TSBP1-AS1, TSBP1-AS1	Inguinal hernia	34382107	4e-08
	rs926070	TSBP1-AS1, TSBP1-AS1, TSBP1-AS1, TSBP1-AS1, TSBP1-AS1, TSBP1-AS1, TSBP1, TSBP1, TSBP1, TSBP1, TSBP1, TSBP1, TSBP1	Chronic lymphocytic leukemia	24292274	4e-08
	rs7775397	TSBP1, TSBP1, TSBP1, TSBP1, TSBP1, TSBP1, TSBP1, TSBP1-AS1, TSBP1-AS1, TSBP1-AS1, TSBP1-AS1, TSBP1-AS1, TSBP1-AS1	Hemoglobin levels	32327693	1e-35
	rs7775397	TSBP1, TSBP1, TSBP1, TSBP1, TSBP1, TSBP1, TSBP1, TSBP1-AS1, TSBP1-AS1, TSBP1-AS1, TSBP1-AS1, TSBP1-AS1, TSBP1-AS1	Idiopathic membranous nephropathy	21323541	5e-71
	rs7775397	TSBP1, TSBP1, TSBP1, TSBP1, TSBP1, TSBP1, TSBP1, TSBP1-AS1, TSBP1-AS1, TSBP1-AS1, TSBP1-AS1, TSBP1-AS1, TSBP1-AS1	Chronic obstructive pulmonary disease	33909500	3e-13
	rs7775397	TSBP1, TSBP1, TSBP1, TSBP1, TSBP1, TSBP1, TSBP1, TSBP1-AS1, TSBP1-AS1, TSBP1-AS1, TSBP1-AS1, TSBP1-AS1, TSBP1-AS1	Inguinal hernia	34382107	4e-08
	rs9268152	TSBP1-AS1, TSBP1-AS1, TSBP1-AS1, TSBP1-AS1, TSBP1-AS1, TSBP1-AS1, TSBP1, TSBP1, TSBP1, TSBP1, TSBP1, TSBP1, TSBP1	Inguinal hernia	34382107	4e-08
	rs114355928	TSBP1, TSBP1, TSBP1, TSBP1, TSBP1, TSBP1, TSBP1, TSBP1-AS1, TSBP1-AS1, TSBP1-AS1, TSBP1-AS1, TSBP1-AS1, TSBP1-AS1	Autoimmune traits	32534018	2e-08
	rs9268155	TSBP1-AS1, TSBP1-AS1, TSBP1-AS1, TSBP1-AS1, TSBP1-AS1, TSBP1-AS1, TSBP1, TSBP1, TSBP1, TSBP1, TSBP1, TSBP1, TSBP1	Childhood ear infection	28928442	1e-10
	rs9268158	TSBP1-AS1, TSBP1-AS1, TSBP1-AS1, TSBP1-AS1, TSBP1-AS1, TSBP1-AS1, TSBP1, TSBP1, TSBP1, TSBP1, TSBP1, TSBP1, TSBP1	Inguinal hernia	34382107	4e-08
	rs56036302	TSBP1, TSBP1, TSBP1, TSBP1, TSBP1, TSBP1, TSBP1, TSBP1-AS1, TSBP1-AS1, TSBP1-AS1, TSBP1-AS1, TSBP1-AS1, TSBP1-AS1	Autoimmune hepatitis	34594039	7e-09
	rs56036302	TSBP1, TSBP1, TSBP1, TSBP1, TSBP1, TSBP1, TSBP1, TSBP1-AS1, TSBP1-AS1, TSBP1-AS1, TSBP1-AS1, TSBP1-AS1, TSBP1-AS1	Sj√∂gren's syndrome	34594039	6e-10
	rs6457536	TSBP1-AS1, TSBP1-AS1, TSBP1-AS1, TSBP1-AS1, TSBP1-AS1, TSBP1-AS1, TSBP1, TSBP1, TSBP1, TSBP1, TSBP1, TSBP1, TSBP1	A body shape index	34021172	5e-11
	rs9268177	TSBP1, TSBP1, TSBP1, TSBP1, TSBP1, TSBP1, TSBP1, TSBP1-AS1, TSBP1-AS1, TSBP1-AS1, TSBP1-AS1, TSBP1-AS1, TSBP1-AS1	Inguinal hernia	34382107	4e-08
	rs9268178	TSBP1-AS1, TSBP1-AS1, TSBP1-AS1, TSBP1-AS1, TSBP1-AS1, TSBP1-AS1, TSBP1, TSBP1, TSBP1, TSBP1, TSBP1, TSBP1, TSBP1	Inguinal hernia	34382107	4e-08
	rs9268193	TSBP1, TSBP1, TSBP1, TSBP1, TSBP1, TSBP1, TSBP1, TSBP1-AS1, TSBP1-AS1, TSBP1-AS1, TSBP1-AS1, TSBP1-AS1, TSBP1-AS1	Inguinal hernia	34382107	4e-08
	rs9268199	TSBP1-AS1, TSBP1-AS1, TSBP1-AS1, TSBP1-AS1, TSBP1-AS1, TSBP1-AS1, TSBP1, TSBP1, TSBP1, TSBP1, TSBP1, TSBP1, TSBP1	Itch intensity from mosquito bite adjusted by bite size	28199695	2e-08
	rs9268199	TSBP1-AS1, TSBP1-AS1, TSBP1-AS1, TSBP1-AS1, TSBP1-AS1, TSBP1-AS1, TSBP1, TSBP1, TSBP1, TSBP1, TSBP1, TSBP1, TSBP1	Waist-to-hip ratio adjusted for BMI	34021172	2e-08
	rs9268199	TSBP1-AS1, TSBP1-AS1, TSBP1-AS1, TSBP1-AS1, TSBP1-AS1, TSBP1-AS1, TSBP1, TSBP1, TSBP1, TSBP1, TSBP1, TSBP1, TSBP1	A body shape index	34021172	2e-08
	rs9268199	TSBP1-AS1, TSBP1-AS1, TSBP1-AS1, TSBP1-AS1, TSBP1-AS1, TSBP1-AS1, TSBP1, TSBP1, TSBP1, TSBP1, TSBP1, TSBP1, TSBP1	Waist-hip index	34021172	3e-08
	rs3864302	TSBP1-AS1, TSBP1-AS1, TSBP1-AS1, TSBP1-AS1, TSBP1-AS1, TSBP1-AS1, TSBP1, TSBP1, TSBP1, TSBP1, TSBP1, TSBP1, TSBP1	Atopic dermatitis	34116867	6e-17
	rs6934429	TSBP1-AS1, TSBP1-AS1, TSBP1-AS1, TSBP1-AS1, TSBP1-AS1, TSBP1-AS1, TSBP1, TSBP1, TSBP1, TSBP1, TSBP1, TSBP1, TSBP1	Waist-to-hip ratio adjusted for BMI	34021172	9e-14
	rs6934429	TSBP1-AS1, TSBP1-AS1, TSBP1-AS1, TSBP1-AS1, TSBP1-AS1, TSBP1-AS1, TSBP1, TSBP1, TSBP1, TSBP1, TSBP1, TSBP1, TSBP1	Waist-hip index	34021172	7e-13
	rs9268208	TSBP1, TSBP1, TSBP1, TSBP1, TSBP1, TSBP1, TSBP1, TSBP1-AS1, TSBP1-AS1, TSBP1-AS1, TSBP1-AS1, TSBP1-AS1, TSBP1-AS1	Hip circumference adjusted for BMI	34021172	8e-09
	rs28366179	TSBP1-AS1, TSBP1-AS1, TSBP1-AS1, TSBP1-AS1, TSBP1-AS1, TSBP1-AS1, TSBP1, TSBP1, TSBP1, TSBP1, TSBP1, TSBP1, TSBP1	Reticulocyte count	27863252	3e-21
	rs2395141	TSBP1-AS1, TSBP1-AS1, TSBP1-AS1, TSBP1-AS1, TSBP1-AS1, TSBP1-AS1, TSBP1, TSBP1, TSBP1, TSBP1, TSBP1, TSBP1, TSBP1	Asthma (childhood onset)	31669095	3e-10
	rs6910071	TSBP1, TSBP1, TSBP1, TSBP1, TSBP1, TSBP1, TSBP1, TSBP1-AS1, TSBP1-AS1, TSBP1-AS1, TSBP1-AS1, TSBP1-AS1, TSBP1-AS1	Rheumatoid arthritis	20453842	1e-299
	rs116667074	TSBP1, TSBP1, TSBP1, TSBP1, TSBP1, TSBP1, TSBP1, TSBP1-AS1, TSBP1-AS1, TSBP1-AS1, TSBP1-AS1, TSBP1-AS1, TSBP1-AS1	Inguinal hernia	34382107	4e-08
	rs2746115	TSBP1-AS1, TSBP1-AS1, TSBP1-AS1, TSBP1-AS1, TSBP1-AS1, TSBP1-AS1, TSBP1, TSBP1, TSBP1, TSBP1, TSBP1, TSBP1, TSBP1	Nonatopic asthma	31669095	8e-09
	rs7751715	TSBP1, TSBP1, TSBP1, TSBP1, TSBP1, TSBP1, TSBP1, TSBP1-AS1, TSBP1-AS1, TSBP1-AS1, TSBP1-AS1, TSBP1-AS1, TSBP1-AS1	Inguinal hernia	34382107	4e-08
	rs2395143	HNRNPA1P2, HNRNPA1P2, HNRNPA1P2, HNRNPA1P2, HNRNPA1P2, HNRNPA1P2, HNRNPA1P2, TSBP1, TSBP1, TSBP1, TSBP1, TSBP1, TSBP1, TSBP1, TSBP1-AS1, TSBP1-AS1, TSBP1-AS1, TSBP1-AS1, TSBP1-AS1, TSBP1-AS1	Hip circumference adjusted for BMI	34021172	2e-10
	rs533449611	TSBP1-AS1, TSBP1-AS1, TSBP1-AS1, TSBP1-AS1, TSBP1-AS1, TSBP1-AS1, TSBP1, TSBP1, TSBP1, TSBP1, TSBP1, TSBP1, TSBP1	Serum uromodulin levels (aptamer-based assay)	35446786	3e-19
	rs4392743	TSBP1-AS1, TSBP1-AS1, TSBP1-AS1, TSBP1-AS1, TSBP1-AS1, TSBP1-AS1, TSBP1, TSBP1, TSBP1, TSBP1, TSBP1, TSBP1, TSBP1	Inguinal hernia	34382107	3e-08
	rs9268251	TSBP1, TSBP1, TSBP1, TSBP1, TSBP1, TSBP1, TSBP1, TSBP1-AS1, TSBP1-AS1, TSBP1-AS1, TSBP1-AS1, TSBP1-AS1, TSBP1-AS1	Waist-to-hip ratio adjusted for BMI	34021172	7e-11
	rs9268251	TSBP1, TSBP1, TSBP1, TSBP1, TSBP1, TSBP1, TSBP1, TSBP1-AS1, TSBP1-AS1, TSBP1-AS1, TSBP1-AS1, TSBP1-AS1, TSBP1-AS1	A body shape index	34021172	5e-10
	rs9268251	TSBP1, TSBP1, TSBP1, TSBP1, TSBP1, TSBP1, TSBP1, TSBP1-AS1, TSBP1-AS1, TSBP1-AS1, TSBP1-AS1, TSBP1-AS1, TSBP1-AS1	Waist-hip index	34021172	3e-10
	rs145396511	TSBP1-AS1, TSBP1-AS1, TSBP1-AS1, TSBP1-AS1, TSBP1-AS1, TSBP1-AS1, TSBP1, TSBP1, TSBP1, TSBP1, TSBP1, TSBP1, TSBP1	Systemic lupus erythematosus	33272962	5e-09
	rs1003879	TSBP1, TSBP1, TSBP1, TSBP1, TSBP1, TSBP1, TSBP1, TSBP1-AS1, TSBP1-AS1, TSBP1-AS1, TSBP1-AS1, TSBP1-AS1, TSBP1-AS1	Complement C4 levels	36168886	4e-19
	rs3129960	TSBP1, TSBP1, TSBP1, TSBP1, TSBP1, TSBP1, TSBP1, TSBP1-AS1, TSBP1-AS1, TSBP1-AS1, TSBP1-AS1, TSBP1-AS1, TSBP1-AS1	Kawasaki disease	33106546	7e-13
	rs1265757	TSBP1-AS1, TSBP1-AS1, TSBP1-AS1, TSBP1-AS1, TSBP1-AS1, TSBP1-AS1, TSBP1, TSBP1, TSBP1, TSBP1, TSBP1, TSBP1, TSBP1	Sarcoidosis (Lofgren's syndrome vs non-Lofgren's syndrome)	26651848	1e-33
	rs1265757	TSBP1-AS1, TSBP1-AS1, TSBP1-AS1, TSBP1-AS1, TSBP1-AS1, TSBP1-AS1, TSBP1, TSBP1, TSBP1, TSBP1, TSBP1, TSBP1, TSBP1	Inguinal hernia	34382107	3e-08
	rs1265754	TSBP1-AS1, TSBP1-AS1, TSBP1-AS1, TSBP1-AS1, TSBP1-AS1, TSBP1-AS1, TSBP1, TSBP1, TSBP1, TSBP1, TSBP1, TSBP1, TSBP1	Inguinal hernia	34382107	2e-08
	rs926593	TSBP1, TSBP1, TSBP1, TSBP1, TSBP1, TSBP1, TSBP1, TSBP1-AS1, TSBP1-AS1, TSBP1-AS1, TSBP1-AS1, TSBP1-AS1, TSBP1-AS1	Inguinal hernia	34382107	3e-08
	rs3129900	TSBP1-AS1, TSBP1-AS1, TSBP1-AS1, TSBP1-AS1, TSBP1-AS1, TSBP1-AS1, TSBP1, TSBP1, TSBP1, TSBP1, TSBP1, TSBP1, TSBP1	Allergic disease (asthma, hay fever and/or eczema) (multivariate analysis)	32603359	7e-17
	rs3129900	TSBP1-AS1, TSBP1-AS1, TSBP1-AS1, TSBP1-AS1, TSBP1-AS1, TSBP1-AS1, TSBP1, TSBP1, TSBP1, TSBP1, TSBP1, TSBP1, TSBP1	Lumiracoxib-related liver injury	20639878	7e-25
	rs9368716	TSBP1, TSBP1, TSBP1, TSBP1, TSBP1, TSBP1, TSBP1, TSBP1-AS1, TSBP1-AS1, TSBP1-AS1, TSBP1-AS1, TSBP1-AS1, TSBP1-AS1	Waist-to-hip ratio adjusted for BMI	34021172	4e-17
	rs9368716	TSBP1, TSBP1, TSBP1, TSBP1, TSBP1, TSBP1, TSBP1, TSBP1-AS1, TSBP1-AS1, TSBP1-AS1, TSBP1-AS1, TSBP1-AS1, TSBP1-AS1	A body shape index	34021172	4e-17
	rs9368716	TSBP1, TSBP1, TSBP1, TSBP1, TSBP1, TSBP1, TSBP1, TSBP1-AS1, TSBP1-AS1, TSBP1-AS1, TSBP1-AS1, TSBP1-AS1, TSBP1-AS1	Waist-hip index	34021172	1e-16
	rs9368716	TSBP1, TSBP1, TSBP1, TSBP1, TSBP1, TSBP1, TSBP1, TSBP1-AS1, TSBP1-AS1, TSBP1-AS1, TSBP1-AS1, TSBP1-AS1, TSBP1-AS1	Waist circumference adjusted for body mass index	34021172	4e-09
	rs9469099	TSBP1, TSBP1, TSBP1, TSBP1, TSBP1, TSBP1, TSBP1, TSBP1-AS1, TSBP1-AS1, TSBP1-AS1, TSBP1-AS1, TSBP1-AS1, TSBP1-AS1	Atopic dermatitis	23042114	5e-19
	rs2849018	TSBP1, TSBP1, TSBP1, TSBP1, TSBP1, TSBP1, TSBP1, TSBP1-AS1, TSBP1-AS1, TSBP1-AS1, TSBP1-AS1, TSBP1-AS1, TSBP1-AS1	Diastolic blood pressure	30578418	2e-17
	rs2849018	TSBP1, TSBP1, TSBP1, TSBP1, TSBP1, TSBP1, TSBP1, TSBP1-AS1, TSBP1-AS1, TSBP1-AS1, TSBP1-AS1, TSBP1-AS1, TSBP1-AS1	Inguinal hernia	34382107	3e-08
	rs4576281	TSBP1-AS1, TSBP1-AS1, TSBP1-AS1, TSBP1-AS1, TSBP1-AS1, TSBP1-AS1, TSBP1, TSBP1, TSBP1, TSBP1, TSBP1, TSBP1, TSBP1	Complement C4 levels	36168886	5e-16
	rs910051	TSBP1-AS1, TSBP1-AS1, TSBP1-AS1, TSBP1-AS1, TSBP1-AS1, TSBP1-AS1, TSBP1, TSBP1, TSBP1, TSBP1, TSBP1, TSBP1, TSBP1	Inguinal hernia	34382107	3e-08
	rs910049	TSBP1-AS1, TSBP1-AS1, TSBP1-AS1, TSBP1-AS1, TSBP1-AS1, TSBP1-AS1, TSBP1, TSBP1, TSBP1, TSBP1, TSBP1, TSBP1, TSBP1	Hepatitis C induced liver cirrhosis	23321320	9e-11
	rs2395148	TSBP1, TSBP1, TSBP1, TSBP1, TSBP1, TSBP1, TSBP1, TSBP1-AS1, TSBP1-AS1, TSBP1-AS1, TSBP1-AS1, TSBP1-AS1, TSBP1-AS1	Arthritis (juvenile idiopathic)	18576341	2e-10
	rs2395149	TSBP1, TSBP1, TSBP1, TSBP1, TSBP1, TSBP1, TSBP1, TSBP1-AS1, TSBP1-AS1, TSBP1-AS1, TSBP1-AS1, TSBP1-AS1, TSBP1-AS1	Inguinal hernia	34382107	3e-08
	rs3129927	TSBP1-AS1, TSBP1-AS1, TSBP1-AS1, TSBP1-AS1, TSBP1-AS1, TSBP1-AS1, TSBP1, TSBP1, TSBP1, TSBP1, TSBP1, TSBP1, TSBP1	Inguinal hernia	34382107	3e-08
	rs2143462	TSBP1-AS1, TSBP1-AS1, TSBP1-AS1, TSBP1-AS1, TSBP1-AS1, TSBP1-AS1, TSBP1, TSBP1, TSBP1, TSBP1, TSBP1, TSBP1, TSBP1	Waist-to-hip ratio adjusted for BMI	34021172	7e-12
	rs2143462	TSBP1-AS1, TSBP1-AS1, TSBP1-AS1, TSBP1-AS1, TSBP1-AS1, TSBP1-AS1, TSBP1, TSBP1, TSBP1, TSBP1, TSBP1, TSBP1, TSBP1	Waist-hip index	34021172	6e-11
	rs3129934	TSBP1-AS1, TSBP1-AS1, TSBP1-AS1, TSBP1-AS1, TSBP1-AS1, TSBP1-AS1, TSBP1, TSBP1, TSBP1, TSBP1, TSBP1, TSBP1, TSBP1	Multiple sclerosis	18941528	9e-11
	rs3129934	TSBP1-AS1, TSBP1-AS1, TSBP1-AS1, TSBP1-AS1, TSBP1-AS1, TSBP1-AS1, TSBP1, TSBP1, TSBP1, TSBP1, TSBP1, TSBP1, TSBP1	Multiple sclerosis	22457343	7e-16
	rs115558405	TSBP1, TSBP1, TSBP1, TSBP1, TSBP1, TSBP1, TSBP1, TSBP1-AS1, TSBP1-AS1, TSBP1-AS1, TSBP1-AS1, TSBP1-AS1, TSBP1-AS1	Autism spectrum disorder or schizophrenia	28540026	2e-13
	rs3129939	TSBP1, TSBP1, TSBP1, TSBP1, TSBP1, TSBP1, TSBP1, TSBP1-AS1, TSBP1-AS1, TSBP1-AS1, TSBP1-AS1, TSBP1-AS1, TSBP1-AS1	Idiopathic membranous nephropathy	21323541	2e-40
	rs2273017	TSBP1, TSBP1, TSBP1, TSBP1, TSBP1, TSBP1, TSBP1, TSBP1-AS1, TSBP1-AS1, TSBP1-AS1, TSBP1-AS1, TSBP1-AS1, TSBP1-AS1	Graves' disease	21900946	2e-22
	rs2073044	TSBP1-AS1, TSBP1-AS1, TSBP1-AS1, TSBP1-AS1, TSBP1-AS1, TSBP1-AS1, TSBP1, TSBP1, TSBP1, TSBP1, TSBP1, TSBP1, TSBP1	Waist-to-hip ratio adjusted for BMI	34021172	3e-16
	rs2073044	TSBP1-AS1, TSBP1-AS1, TSBP1-AS1, TSBP1-AS1, TSBP1-AS1, TSBP1-AS1, TSBP1, TSBP1, TSBP1, TSBP1, TSBP1, TSBP1, TSBP1	A body shape index	34021172	8e-14
	rs2073044	TSBP1-AS1, TSBP1-AS1, TSBP1-AS1, TSBP1-AS1, TSBP1-AS1, TSBP1-AS1, TSBP1, TSBP1, TSBP1, TSBP1, TSBP1, TSBP1, TSBP1	Waist-hip index	34021172	5e-16
	rs2050188	TSBP1-AS1, TSBP1-AS1, TSBP1-AS1, TSBP1-AS1, TSBP1-AS1, TSBP1-AS1	Type 2 diabetes	28869590	8e-09
	rs2050188	TSBP1-AS1, TSBP1-AS1, TSBP1-AS1, TSBP1-AS1, TSBP1-AS1, TSBP1-AS1	Anti-anoctamin 2 antibody levels	31375628	2e-14
	rs6913471	TSBP1-AS1, TSBP1-AS1, TSBP1-AS1, TSBP1-AS1, TSBP1-AS1, TSBP1-AS1	Hip circumference adjusted for BMI	34021172	1e-08
	rs1967688	TSBP1-AS1, TSBP1-AS1, TSBP1-AS1, TSBP1-AS1, TSBP1-AS1, TSBP1-AS1	Retinoic acid receptor responder protein 2 levels	36168886	1e-13
	rs1967688	TSBP1-AS1, TSBP1-AS1, TSBP1-AS1, TSBP1-AS1, TSBP1-AS1, TSBP1-AS1	Apolipoprotein M levels	36168886	4e-13
	rs114937304	TSBP1-AS1, TSBP1-AS1, TSBP1-AS1, TSBP1-AS1, TSBP1-AS1, TSBP1-AS1	Squamous cell lung carcinoma	28604730	6e-15
	rs3129944	TSBP1-AS1, TSBP1-AS1, TSBP1-AS1, TSBP1-AS1, TSBP1-AS1, TSBP1-AS1	A body shape index	34021172	4e-10
	rs114086406	TSBP1-AS1, TSBP1-AS1, TSBP1-AS1, TSBP1-AS1, TSBP1-AS1, TSBP1-AS1	Autism spectrum disorder or schizophrenia	28540026	1e-12
	rs2894251	TSBP1-AS1, TSBP1-AS1, TSBP1-AS1, TSBP1-AS1, TSBP1-AS1, TSBP1-AS1	Inguinal hernia	34382107	7e-09
	rs2395151	TSBP1-AS1, TSBP1-AS1, TSBP1-AS1, TSBP1-AS1, TSBP1-AS1, TSBP1-AS1	Inguinal hernia	34382107	7e-09
	rs3117106	TSBP1-AS1, TSBP1-AS1, TSBP1-AS1, TSBP1-AS1, TSBP1-AS1, TSBP1-AS1	Hip circumference adjusted for BMI	34021172	4e-11
	rs2395153	TSBP1-AS1, TSBP1-AS1, TSBP1-AS1, TSBP1-AS1, TSBP1-AS1, TSBP1-AS1	A body shape index	34021172	3e-19
	rs2395153	TSBP1-AS1, TSBP1-AS1, TSBP1-AS1, TSBP1-AS1, TSBP1-AS1, TSBP1-AS1	Waist circumference adjusted for body mass index	34021172	9e-12
	rs2894254	TSBP1-AS1, TSBP1-AS1, TSBP1-AS1, TSBP1-AS1, TSBP1-AS1, TSBP1-AS1	Rosacea symptom severity	29771307	1e-13
	rs2894254	TSBP1-AS1, TSBP1-AS1, TSBP1-AS1, TSBP1-AS1, TSBP1-AS1, TSBP1-AS1	Waist-to-hip ratio adjusted for BMI (joint analysis for main effect and physical activity interaction)	28448500	9e-09
	rs2894254	TSBP1-AS1, TSBP1-AS1, TSBP1-AS1, TSBP1-AS1, TSBP1-AS1, TSBP1-AS1	Waist-to-hip ratio adjusted for body mass index	28448500	3e-09
	rs2894254	TSBP1-AS1, TSBP1-AS1, TSBP1-AS1, TSBP1-AS1, TSBP1-AS1, TSBP1-AS1	Waist-to-hip ratio adjusted for BMI (joint analysis for main effect and physical activity interaction)	28448500	9e-09
	rs9268435	TSBP1-AS1, TSBP1-AS1, TSBP1-AS1, TSBP1-AS1, TSBP1-AS1, TSBP1-AS1	Serum alkaline phosphatase levels	33339817	1e-10
	rs115035678	TSBP1-AS1, TSBP1-AS1, TSBP1-AS1, TSBP1-AS1, TSBP1-AS1, TSBP1-AS1	Autism spectrum disorder or schizophrenia	28540026	1e-14
	rs3117103	TSBP1-AS1, TSBP1-AS1, TSBP1-AS1, TSBP1-AS1, TSBP1-AS1, TSBP1-AS1	Inguinal hernia	34382107	6e-09
	rs3117103	TSBP1-AS1, TSBP1-AS1, TSBP1-AS1, TSBP1-AS1, TSBP1-AS1, TSBP1-AS1	Juvenile dermatomyositis	35094092	2e-20
	rs3117103	TSBP1-AS1, TSBP1-AS1, TSBP1-AS1, TSBP1-AS1, TSBP1-AS1, TSBP1-AS1	Cholesterol to total lipids ratio in IDL	35213538	4e-09
	rs28732201	TSBP1-AS1, TSBP1-AS1, TSBP1-AS1, TSBP1-AS1, TSBP1-AS1, TSBP1-AS1	Tonsillectomy	28928442	6e-16
	rs9268465	TSBP1-AS1, TSBP1-AS1, TSBP1-AS1, TSBP1-AS1, TSBP1-AS1, TSBP1-AS1	Waist-to-hip ratio adjusted for BMI	34021172	6e-10
	rs9268465	TSBP1-AS1, TSBP1-AS1, TSBP1-AS1, TSBP1-AS1, TSBP1-AS1, TSBP1-AS1	Waist-to-hip ratio adjusted for BMI	34021172	2e-08
	rs9268465	TSBP1-AS1, TSBP1-AS1, TSBP1-AS1, TSBP1-AS1, TSBP1-AS1, TSBP1-AS1	Waist-hip index	34021172	1e-09
	rs4424066	TSBP1-AS1, TSBP1-AS1, TSBP1-AS1, TSBP1-AS1, TSBP1-AS1, TSBP1-AS1	Waist-to-hip ratio adjusted for BMI	26426971	7e-14
	rs3129950	TSBP1-AS1, TSBP1-AS1, TSBP1-AS1, TSBP1-AS1, TSBP1-AS1, TSBP1-AS1	Waist-to-hip ratio adjusted for body mass index	28448500	4e-09
	rs3117098	TSBP1-AS1, TSBP1-AS1, TSBP1-AS1, TSBP1-AS1, TSBP1-AS1, TSBP1-AS1	Asthma	21804548	5e-12
	rs115112280	TSBP1-AS1, TSBP1-AS1, TSBP1-AS1, TSBP1-AS1, TSBP1-AS1, TSBP1-AS1	Psoriatic arthritis	30552173	5e-10
	rs9348883	TSBP1-AS1, TSBP1-AS1, TSBP1-AS1, TSBP1-AS1, TSBP1-AS1, TSBP1-AS1	MHC class I polypeptide-related sequence B levels	36168886	2e-12
	rs3117097	TSBP1-AS1, TSBP1-AS1, TSBP1-AS1, TSBP1-AS1, TSBP1-AS1, TSBP1-AS1	Feeling nervous	29500382	4e-10
	rs1980493	TSBP1-AS1, TSBP1-AS1, TSBP1-AS1, TSBP1-AS1, TSBP1-AS1, TSBP1-AS1, BTNL2, BTNL2, BTNL2, BTNL2, BTNL2, BTNL2	Type 1 diabetes and autoimmune thyroid diseases	25936594	2e-20
	rs1980493	TSBP1-AS1, TSBP1-AS1, TSBP1-AS1, TSBP1-AS1, TSBP1-AS1, TSBP1-AS1, BTNL2, BTNL2, BTNL2, BTNL2, BTNL2, BTNL2	Idiopathic membranous nephropathy	21323541	1e-48
	rs2076530	TSBP1-AS1, TSBP1-AS1, TSBP1-AS1, TSBP1-AS1, TSBP1-AS1, TSBP1-AS1, BTNL2, BTNL2, BTNL2, BTNL2, BTNL2, BTNL2	Sarcoidosis	22936702	3e-11
	rs3117139	BTNL2, BTNL2, BTNL2, BTNL2, BTNL2, BTNL2, TSBP1-AS1, TSBP1-AS1, TSBP1-AS1, TSBP1-AS1, TSBP1-AS1, TSBP1-AS1	Serum uromodulin levels (aptamer-based assay)	35446786	3e-19
	rs4248166	TSBP1-AS1, TSBP1-AS1, TSBP1-AS1, TSBP1-AS1, TSBP1-AS1, TSBP1-AS1, BTNL2, BTNL2, BTNL2, BTNL2, BTNL2, BTNL2	Response to hepatitis B vaccine	29534301	1e-12
	rs4248166	TSBP1-AS1, TSBP1-AS1, TSBP1-AS1, TSBP1-AS1, TSBP1-AS1, TSBP1-AS1, BTNL2, BTNL2, BTNL2, BTNL2, BTNL2, BTNL2	Epstein Barr virus nuclear antigen 1 IgG levels	26819262	1e-09
	rs4248166	TSBP1-AS1, TSBP1-AS1, TSBP1-AS1, TSBP1-AS1, TSBP1-AS1, TSBP1-AS1, BTNL2, BTNL2, BTNL2, BTNL2, BTNL2, BTNL2	Epstein Barr virus nuclear antigen 1 IgG levels	26819262	9e-11
	rs3117116	BTNL2, BTNL2, BTNL2, BTNL2, BTNL2, BTNL2, TSBP1-AS1, TSBP1-AS1, TSBP1-AS1, TSBP1-AS1, TSBP1-AS1, TSBP1-AS1	Serum levels of protein BGLAP	35078996	5e-20
	rs3817963	BTNL2, BTNL2, BTNL2, BTNL2, BTNL2, BTNL2, TSBP1-AS1, TSBP1-AS1, TSBP1-AS1, TSBP1-AS1, TSBP1-AS1, TSBP1-AS1	EGFR mutation-positive lung adenocarcinoma	27501781	1e-16
	rs3817963	BTNL2, BTNL2, BTNL2, BTNL2, BTNL2, BTNL2, TSBP1-AS1, TSBP1-AS1, TSBP1-AS1, TSBP1-AS1, TSBP1-AS1, TSBP1-AS1	Hepatitis C induced liver cirrhosis	23321320	1e-08
	rs3817963	BTNL2, BTNL2, BTNL2, BTNL2, BTNL2, BTNL2, TSBP1-AS1, TSBP1-AS1, TSBP1-AS1, TSBP1-AS1, TSBP1-AS1, TSBP1-AS1	Lung adenocarcinoma	22797724	3e-10
	rs3817963	BTNL2, BTNL2, BTNL2, BTNL2, BTNL2, BTNL2, TSBP1-AS1, TSBP1-AS1, TSBP1-AS1, TSBP1-AS1, TSBP1-AS1, TSBP1-AS1	Multiple sclerosis (OCB status)	23472185	6e-10
	rs144391488	BTNL2, BTNL2, BTNL2, BTNL2, BTNL2, BTNL2, TSBP1-AS1, TSBP1-AS1, TSBP1-AS1, TSBP1-AS1, TSBP1-AS1, TSBP1-AS1	Serum alkaline phosphatase levels	29403010	1e-10
	rs9268486	BTNL2, BTNL2, BTNL2, BTNL2, BTNL2, BTNL2, TSBP1-AS1, TSBP1-AS1, TSBP1-AS1, TSBP1-AS1, TSBP1-AS1, TSBP1-AS1	Systemic lupus erythematosus	33272962	8e-27
	rs146109634	TSBP1-AS1, TSBP1-AS1, TSBP1-AS1, TSBP1-AS1, TSBP1-AS1, TSBP1-AS1, BTNL2, BTNL2, BTNL2, BTNL2, BTNL2, BTNL2	Hemoglobin	29403010	2e-08
	rs2076525	TSBP1-AS1, TSBP1-AS1, TSBP1-AS1, TSBP1-AS1, TSBP1-AS1, TSBP1-AS1, BTNL2, BTNL2, BTNL2, BTNL2, BTNL2, BTNL2	A body shape index	34021172	9e-15
	rs2076523	BTNL2, BTNL2, BTNL2, BTNL2, BTNL2, BTNL2, TSBP1-AS1, TSBP1-AS1, TSBP1-AS1, TSBP1-AS1, TSBP1-AS1, TSBP1-AS1	Childhood steroid-sensitive nephrotic syndrome	29903748	2e-09
	rs10947260	TSBP1-AS1, TSBP1-AS1, TSBP1-AS1, TSBP1-AS1, TSBP1-AS1, TSBP1-AS1, BTNL2, BTNL2, BTNL2, BTNL2, BTNL2, BTNL2	Blood protein levels in cardiovascular risk	28369058	6e-09
	rs10947261	BTNL2, BTNL2, BTNL2, BTNL2, BTNL2, BTNL2, TSBP1-AS1, TSBP1-AS1, TSBP1-AS1, TSBP1-AS1, TSBP1-AS1, TSBP1-AS1	Crohn's disease	23850713	3e-12
	rs10947262	BTNL2, BTNL2, BTNL2, BTNL2, BTNL2, BTNL2, TSBP1-AS1, TSBP1-AS1, TSBP1-AS1, TSBP1-AS1, TSBP1-AS1, TSBP1-AS1	Knee osteoarthritis	20305777	5e-09
	rs3806156	BTNL2, BTNL2, BTNL2, BTNL2, BTNL2, BTNL2, TSBP1-AS1, TSBP1-AS1, TSBP1-AS1, TSBP1-AS1, TSBP1-AS1, TSBP1-AS1	Vitiligo	20410501	7e-19
	rs3806157	TSBP1-AS1, TSBP1-AS1, TSBP1-AS1, TSBP1-AS1, TSBP1-AS1, TSBP1-AS1, BTNL2, BTNL2, BTNL2, BTNL2, BTNL2, BTNL2	Waist circumference adjusted for body mass index	34021172	4e-08
	rs2395158	BTNL2, BTNL2, BTNL2, BTNL2, BTNL2, BTNL2, TSBP1-AS1, TSBP1-AS1, TSBP1-AS1, TSBP1-AS1, TSBP1-AS1, TSBP1-AS1	Apolipoprotein A1 levels	32203549	5e-40
	rs3763309	TSBP1-AS1 - HLA-DRA	Rheumatoid arthritis	24449572	2e-124
	rs3763309	TSBP1-AS1 - HLA-DRA	Asthma	29273806	1e-18
	rs3763313	TSBP1-AS1 - HLA-DRA	Mouth ulcers	30837455	1e-26
	rs3763313	TSBP1-AS1 - HLA-DRA	Familial combined hyperlipidemia defined by Dutch criteria	34906840	7e-10
	rs3763313	TSBP1-AS1 - HLA-DRA	Familial combined hyperlipidemia defined by Consensus criteria	34906840	8e-11
	rs3763317	TSBP1-AS1 - HLA-DRA	Complement C3 and C4 levels	23028341	9e-66
	rs3763317	TSBP1-AS1 - HLA-DRA	Waist-to-hip ratio adjusted for BMI	34021172	1e-12
	rs3763317	TSBP1-AS1 - HLA-DRA	A body shape index	34021172	2e-13
	rs3763317	TSBP1-AS1 - HLA-DRA	Waist-to-hip ratio adjusted for BMI	34021172	1e-10
	rs3763317	TSBP1-AS1 - HLA-DRA	Waist-hip index	34021172	2e-09
	rs3763317	TSBP1-AS1 - HLA-DRA	Educational attainment	35361970	1e-29
	rs3763317	TSBP1-AS1 - HLA-DRA	Hip circumference adjusted for BMI	34021172	2e-14
	rs3763317	TSBP1-AS1 - HLA-DRA	Waist-hip index	34021172	6e-12
	rs149721896	TSBP1-AS1 - HLA-DRA	Autism spectrum disorder or schizophrenia	28540026	3e-11
	rs3129962	TSBP1-AS1 - HLA-DRA	HDL cholesterol levels	32203549	8e-18
	rs9268516	TSBP1-AS1 - HLA-DRA	Asthma	23028483	1e-08
	rs9268516	TSBP1-AS1 - HLA-DRA	Childhood asthma with severe exacerbations	33328473	5e-10
	rs115613607	TSBP1-AS1 - HLA-DRA	Lung cancer	28604730	2e-17
	rs117831873	TSBP1-AS1 - HLA-DRA	Natural cytotoxicity triggering receptor 3 levels	36168886	1e-11
	rs116047537	TSBP1-AS1 - HLA-DRA	Autism spectrum disorder or schizophrenia	28540026	2e-09
	rs7759742	TSBP1-AS1 - HLA-DRA	Waist-to-hip ratio adjusted for BMI (joint analysis main effects and smoking interaction)	28443625	1e-08
	rs7759742	TSBP1-AS1 - HLA-DRA	Waist-to-hip ratio adjusted for BMI (adjusted for smoking behaviour)	28443625	1e-09
	rs7759742	TSBP1-AS1 - HLA-DRA	Waist-to-hip ratio adjusted for BMI x sex x age interaction (4df test)	26426971	2e-12
	rs7759742	TSBP1-AS1 - HLA-DRA	Waist-to-hip ratio adjusted for body mass index	25673412	4e-11
	rs7759742	TSBP1-AS1 - HLA-DRA	Waist-to-hip ratio adjusted for body mass index	25673412	2e-11
	rs743862	TSBP1-AS1 - HLA-DRA	MHC class I polypeptide-related sequence A levels	36168886	1e-12
	rs4959028	TSBP1-AS1 - HLA-DRA	Effector Memory CD4+ T cell %CD4+ T cell	32929287	3e-10
	rs6930571	TSBP1-AS1 - HLA-DRA	Height	28552196	2e-08
	rs72847996	TSBP1-AS1 - HLA-DRA	Immunoglobulin A vasculitis	33591409	4e-08
	rs3135377	TSBP1-AS1 - HLA-DRA	Hip circumference adjusted for BMI	34021172	2e-08
	rs9268544	TSBP1-AS1 - HLA-DRA	Educational attainment	35361970	1e-16
	rs115100928	TSBP1-AS1 - HLA-DRA	Lung cancer in ever smokers	28604730	8e-11
	rs2395163	TSBP1-AS1 - HLA-DRA	Parkinson's disease	22451204	3e-11
	rs2395163	TSBP1-AS1 - HLA-DRA	Waist circumference adjusted for body mass index	34021172	7e-09
	rs2213581	TSBP1-AS1 - HLA-DRA	Hand grip strength	29691431	2e-11
	rs3135365	TSBP1-AS1 - HLA-DRA	Serum levels of protein PRTN3	35078996	5e-56
	rs3135364	TSBP1-AS1 - HLA-DRA	Appendicular lean mass	31761296	4e-13
	rs3135364	TSBP1-AS1 - HLA-DRA	Serum levels of protein C4A;C4B	35078996	3e-39
	rs3135363	TSBP1-AS1 - HLA-DRA	Hepatitis B vaccine response	21764829	7e-22
	rs3135363	TSBP1-AS1 - HLA-DRA	Hepatitis C induced liver cirrhosis	23321320	1e-10
	rs3135363	TSBP1-AS1 - HLA-DRA	HLA DR on CD33- HLA DR+	32929287	2e-13
	rs3135363	TSBP1-AS1 - HLA-DRA	Waist-to-hip ratio adjusted for BMI	34021172	2e-11
	rs3135363	TSBP1-AS1 - HLA-DRA	Waist-hip index	34021172	1e-10
	rs114926982	TSBP1-AS1 - HLA-DRA	Hearing loss	35661827	8e-22
	rs2894255	TSBP1-AS1 - HLA-DRA	Waist-to-hip ratio adjusted for BMI	34021172	2e-17
	rs2894255	TSBP1-AS1 - HLA-DRA	Waist-hip index	34021172	7e-16
	rs2894255	TSBP1-AS1 - HLA-DRA	A body shape index	34021172	2e-11
	rs114882497	TSBP1-AS1 - HLA-DRA	Autism spectrum disorder or schizophrenia	28540026	2e-16
	rs3135353	TSBP1-AS1 - HLA-DRA	Complement C4 levels	33941608	2e-33
	rs3135353	TSBP1-AS1 - HLA-DRA	Complement C4 levels	33941608	5e-35
	rs2105903	TSBP1-AS1 - HLA-DRA	Estimated glomerular filtration rate in diabetes	31451708	4e-12
	rs3129843	TSBP1-AS1 - HLA-DRA	Dermatomyositis or juvenile dermatomyositis	26362759	2e-48
	rs3129843	TSBP1-AS1 - HLA-DRA	Idiopathic inflammatory myopathy	26362759	9e-133
	rs78566116	TSBP1-AS1 - HLA-DRA	Height	29782485	4e-12
	rs3129849	TSBP1-AS1 - HLA-DRA	Serum levels of protein PRTN3	35078996	2e-16
	rs3129852	TSBP1-AS1 - HLA-DRA	Waist-to-hip ratio adjusted for BMI	34021172	3e-08
	rs17202717	TSBP1-AS1 - HLA-DRA	Immunoglobulin A vasculitis	33591409	9e-09
	rs115306967	TSBP1-AS1 - HLA-DRA	Prostate cancer	25217961	3e-09
	rs3129859	TSBP1-AS1 - HLA-DRA	Prostate cancer	29892016	1e-12
	rs3129859	TSBP1-AS1 - HLA-DRA	Acute-on-chronic liver failure in hepatitis B	28130311	7e-19
	rs17496307	TSBP1-AS1 - HLA-DRA	Immunoglobulin A vasculitis	33591409	9e-09
	rs3129860	TSBP1-AS1 - HLA-DRA	Hepatitis C induced liver cirrhosis	23321320	1e-09
	rs3129860	TSBP1-AS1 - HLA-DRA	Serum levels of protein CFTR	35078996	1e-13
	rs3129860	TSBP1-AS1 - HLA-DRA	Lung adenocarcinoma	35915169	9e-11
	rs9268610	TSBP1-AS1 - HLA-DRA	HLA DR on CD33dim HLA DR+ CD11b-	32929287	2e-14
	rs9268615	TSBP1-AS1 - HLA-DRA	Hip circumference adjusted for BMI	34021172	5e-09
	rs28732213	TSBP1-AS1 - HLA-DRA	Blood protein levels	29875488	4e-80
	rs3129868	TSBP1-AS1 - HLA-DRA	Childhood ear infection	28928442	6e-10
	rs9268633	TSBP1-AS1 - HLA-DRA	Neutralising antibody response to interferon beta therapy in multiple sclerosis (antibody titre; IFNŒ≤-1a subcutaneous and intramuscular)	33143745	1e-17
	rs2395179	TSBP1-AS1 - HLA-DRA	Response to hepatitis B vaccine	29534301	5e-14
	rs9268644	HLA-DRA, HLA-DRA, HLA-DRA, HLA-DRA, HLA-DRA	Primary biliary cholangitis	28425483	8e-31
	rs9268644	HLA-DRA, HLA-DRA, HLA-DRA, HLA-DRA, HLA-DRA	Hip circumference adjusted for BMI	34021172	4e-13
	rs3135394	HLA-DRA, HLA-DRA, HLA-DRA, HLA-DRA, HLA-DRA	Sj√∂gren's syndrome	24097067	5e-113
	rs3135394	HLA-DRA, HLA-DRA, HLA-DRA, HLA-DRA, HLA-DRA	Systemic lupus erythematosus	19838195	2e-60
	rs3135394	HLA-DRA, HLA-DRA, HLA-DRA, HLA-DRA, HLA-DRA	Sarcoidosis (Lofgren's syndrome vs non-Lofgren's syndrome)	26651848	3e-33
	rs114573742	HLA-DRA, HLA-DRA, HLA-DRA, HLA-DRA, HLA-DRA	Aerodigestive squamous cell cancer (pleiotropy)	33667223	5e-18
	rs9268645	HLA-DRA, HLA-DRA, HLA-DRA, HLA-DRA, HLA-DRA	Type 1 diabetes	19430480	1e-100
	rs12983611 x rs3129878	No mapped genes x HLA-DRA	Neurofibrillary tangles (SNP x SNP interaction)	32450446	1e-09
	rs9268652	HLA-DRA, HLA-DRA, HLA-DRA, HLA-DRA, HLA-DRA	Hepatitis B	28928442	3e-09
	rs17496549	HLA-DRA, HLA-DRA, HLA-DRA, HLA-DRA, HLA-DRA	Immunoglobulin A vasculitis	33591409	9e-09
	rs3129887	HLA-DRA, HLA-DRA, HLA-DRA, HLA-DRA, HLA-DRA	Primary biliary cholangitis	28062665	2e-29
	rs3129887	HLA-DRA, HLA-DRA, HLA-DRA, HLA-DRA, HLA-DRA	Waist-to-hip ratio adjusted for BMI	34021172	4e-11
	rs3129887	HLA-DRA, HLA-DRA, HLA-DRA, HLA-DRA, HLA-DRA	A body shape index	34021172	2e-12
	rs3129887	HLA-DRA, HLA-DRA, HLA-DRA, HLA-DRA, HLA-DRA	Waist-hip index	34021172	2e-10
	rs116348849	HLA-DRA, HLA-DRA, HLA-DRA, HLA-DRA, HLA-DRA	Eosinophil counts	29403010	7e-09
	rs2239805	HLA-DRA, HLA-DRA, HLA-DRA, HLA-DRA, HLA-DRA	Complement C4b levels	28240269	1e-12
	rs116817194	HLA-DRA, HLA-DRA, HLA-DRA, HLA-DRA, HLA-DRA	Chloride levels	29403010	3e-08
	rs7192	HLA-DRA, HLA-DRA, HLA-DRA, HLA-DRA, HLA-DRA	Immunoglobulin A vasculitis	33591409	3e-09
	rs4935356	HLA-DRA, HLA-DRA, HLA-DRA, HLA-DRA, HLA-DRA	Apolipoprotein B levels	32203549	8e-22
	rs7194	HLA-DRA, HLA-DRA, HLA-DRA, HLA-DRA, HLA-DRA	Waist-to-hip ratio adjusted for body mass index	28448500	6e-09
	rs7195	HLA-DRA, HLA-DRA, HLA-DRA, HLA-DRA, HLA-DRA	Immunoglobulin A vasculitis	33591409	3e-09
	rs2213586	HLA-DRA - HLA-DRB9	Immunoglobulin A vasculitis	33591409	3e-09
	rs2213585	HLA-DRA - HLA-DRB9	Immunoglobulin A vasculitis	33591409	3e-09
	rs2227139	HLA-DRA - HLA-DRB9	Immunoglobulin A vasculitis	33591409	3e-09
	rs3129889	HLA-DRA - HLA-DRB9	Multiple sclerosis	22190364	1e-206
	rs3763327	HLA-DRA - HLA-DRB9	Immunoglobulin A vasculitis	33591409	3e-09
	rs3129890	HLA-DRA - HLA-DRB9	ACPA-positive rheumatoid arthritis (smoking interaction)	26272072	1e-10
	rs3129890	HLA-DRA - HLA-DRB9	Asthma	21804548	5e-13
	rs3129890	HLA-DRA - HLA-DRB9	Hodgkin's lymphoma	35939300	7e-12
	rs3129890	HLA-DRA - HLA-DRB9	Inflammatory bowel disease x smoking status (never vs ever smoking) interaction	28506689	3e-08
	rs9268677	HLA-DRA - HLA-DRB9	Waist-to-hip ratio adjusted for BMI	34021172	4e-15
	rs9268677	HLA-DRA - HLA-DRB9	Waist-hip index	34021172	1e-14
	rs3129891	HLA-DRA - HLA-DRB9	ACPA-positive rheumatoid arthritis (smoking interaction)	26272072	2e-09
	rs28895057	HLA-DRA - HLA-DRB9	Blood protein levels	29875488	1e-15
	rs6937545	HLA-DRA - HLA-DRB9	Waist-to-hip ratio adjusted for BMI	34021172	3e-16
	rs6937545	HLA-DRA - HLA-DRB9	Waist-hip index	34021172	4e-14
	rs202087577	HLA-DRA - HLA-DRB9	Mosquito bite size	28199695	3e-21
	rs7754768	HLA-DRA - HLA-DRB9	Immunoglobulin A vasculitis	33591409	7e-10
	rs9268781	HLA-DRA - HLA-DRB9	Hip circumference adjusted for BMI	34021172	5e-17
	rs9268786	HLA-DRA - HLA-DRB9	C-reactive protein	34594039	3e-28
	rs3129897	HLA-DRA - HLA-DRB9	Blood protein levels	29875488	2e-29
	rs2097442	HLA-DRA - HLA-DRB9	Non-Hodgkin's lymphoma	32887889	3e-19
	rs9268807	HLA-DRA - HLA-DRB9	Systemic lupus erythematosus	33272962	5e-117
	rs9268811	HLA-DRA - HLA-DRB9	A body shape index	34021172	1e-14
	rs9268813	HLA-DRA - HLA-DRB9	Atopic asthma	31669095	8e-15
	rs9268813	HLA-DRA - HLA-DRB9	Nonatopic asthma	31669095	8e-14
	rs9268813	HLA-DRA - HLA-DRB9	Asthma (adult onset)	31669095	1e-17
	rs7763262	HLA-DRA - HLA-DRB9	IgA nephropathy	25305756	2e-38
	rs7763262	HLA-DRA - HLA-DRB9	IgA nephropathy	25305756	1e-30
	rs7763262	HLA-DRA - HLA-DRB9	IgA nephropathy	25305756	1e-10
	rs7744304	HLA-DRA - HLA-DRB9	Hip circumference adjusted for BMI	34021172	9e-27
	rs41291794	HLA-DRA - HLA-DRB9	Systemic juvenile idiopathic arthritis	27927641	4e-15
	rs6457592	HLA-DRA - HLA-DRB9	Hip circumference adjusted for BMI	34021172	2e-10
	rs113164910	HLA-DRA - HLA-DRB9	Cardiometabolic and hematological traits	27668658	4e-54
	rs1547422	HLA-DRA - HLA-DRB9	CD45 on CD4+ T cell	32929287	1e-09
	rs1548306	HLA-DRA - HLA-DRB9	Itch intensity from mosquito bite	28199695	5e-29
	rs1548306	HLA-DRA - HLA-DRB9	Itch intensity from mosquito bite adjusted by bite size	28199695	9e-14
	rs1548306	HLA-DRA - HLA-DRB9	Itch intensity from mosquito bite adjusted by bite size	28199695	1e-11
	rs1548306	HLA-DRA - HLA-DRB9	Itch intensity from mosquito bite adjusted by bite size	28199695	6e-10
	rs1548306	HLA-DRA - HLA-DRB9	Glycoprotein acetyls levels	35213538	3e-30
	rs9268831	HLA-DRB9, HLA-DRB9	Response to hepatitis B vaccine	29534301	1e-13
	rs9268831	HLA-DRB9, HLA-DRB9	Podoconiosis	33558538	2e-09
	rs9268832	HLA-DRB9, HLA-DRB9	Immunoglobulin A vasculitis	33591409	7e-10
	rs6903608	HLA-DRB9, HLA-DRB9	Hodgkin's lymphoma	21037568	3e-50
	rs6903608	HLA-DRB9, HLA-DRB9	Hodgkin's lymphoma	24920014	7e-31
	rs6903608	HLA-DRB9, HLA-DRB9	Hodgkin's lymphoma	24149102	5e-27
	rs9268528; rs2858870; rs6903608; rs204999; rs9268542	No mapped genes; No mapped genes; HLA-DRB9; No mapped genes; No mapped genes	Nodular sclerosis Hodgkin lymphoma	22086417	8e-18
	rs9268839	HLA-DRB9, HLA-DRB9	Rheumatoid arthritis	24390342	1e-250
	rs9268839	HLA-DRB9, HLA-DRB9	Rheumatoid arthritis	24390342	1e-250
	rs9268839	HLA-DRB9, HLA-DRB9	Rheumatoid arthritis	24390342	2e-145
	rs9268839	HLA-DRB9, HLA-DRB9	Rheumatoid arthritis	30423114	1e-100
	rs9268839	HLA-DRB9, HLA-DRB9	Rheumatoid arthritis	30423114	1e-250
	rs9268839	HLA-DRB9, HLA-DRB9	Rheumatoid arthritis	30423114	4e-134
	rs9268845	HLA-DRB9, HLA-DRB9	Waist-hip index	34021172	1e-11
	rs9268846	HLA-DRB9, HLA-DRB9	Waist-to-hip ratio adjusted for BMI	34021172	5e-10
	rs9268846	HLA-DRB9, HLA-DRB9	Waist-hip index	34021172	2e-09
	rs9268848	HLA-DRB9, HLA-DRB9	Nonatopic asthma	31669095	3e-20
	rs9268848	HLA-DRB9, HLA-DRB9	Neutrophil percentage of white cells	32888494	2e-25
	rs9268848	HLA-DRB9, HLA-DRB9	Urate levels	31578528	6e-09
	rs9268851	HLA-DRB9, HLA-DRB9	Serum levels of protein H6PD	35078996	1e-96
	rs9268853	HLA-DRB9, HLA-DRB9	Lymphoma	23349640	2e-10
	rs9268853	HLA-DRB9, HLA-DRB9	Ulcerative colitis	21297633	1e-55
	rs9268853	HLA-DRB9, HLA-DRB9	Fulminant type 1 diabetes	30552108	2e-23
	rs9268856	HLA-DRB9, HLA-DRB9	Frontotemporal dementia	24943344	6e-09
	rs9268877	HLA-DRB9, HLA-DRB9	Ulcerative colitis	19915572	4e-23
	rs9268877	HLA-DRB9, HLA-DRB9	Ulcerative colitis	18836448	6e-18
	rs9268877	HLA-DRB9, HLA-DRB9	Poor prognosis in Crohn's disease	29905830	1e-08
	rs9268905	HLA-DRB9, HLA-DRB9	Giant cell arteritis	28041642	2e-54
	rs115406947	HLA-DRB9, HLA-DRB9	Schizophrenia	30285260	2e-18
	rs9268923	HLA-DRB9, HLA-DRB9	Epstein Barr virus nuclear antigen 1 IgG levels	26819262	1e-11
	rs9268923	HLA-DRB9, HLA-DRB9	Epstein Barr virus nuclear antigen 1 IgG levels	26819262	1e-11
	rs9268923	HLA-DRB9, HLA-DRB9	Epstein Barr virus nuclear antigen 1 IgG levels	26819262	1e-13
	rs9268923	HLA-DRB9, HLA-DRB9	Ulcerative colitis	20228798	4e-15
	rs9268925	HLA-DRB9, HLA-DRB9	Mosquito bite size	28199695	1e-23
	rs113585425	HLA-DRB9, HLA-DRB9	Immunoglobulin A vasculitis	33591409	4e-08
	rs2395185	HLA-DRB9, HLA-DRB9	Lung cancer	23143601	1e-08
	rs2395185	HLA-DRB9, HLA-DRB9	Antinuclear antibody levels	25186300	1e-11
	rs2395185	HLA-DRB9, HLA-DRB9	Ulcerative colitis	19122664	1e-16
	rs2395185	HLA-DRB9, HLA-DRB9	Ulcerative colitis	20228799	9e-23
	rs2395185	HLA-DRB9, HLA-DRB9	Ulcerative colitis	19915573	5e-22
	rs2395185	HLA-DRB9, HLA-DRB9	Hodgkin's lymphoma	22286212	4e-31
	rs2894257	HLA-DRB9, HLA-DRB9	Tuberculosis	28928442	8e-36
	rs2395190	HLA-DRB9, HLA-DRB9	Chronic sinusitis	34594039	1e-29
	rs117230773	HLA-DRB9, HLA-DRB9	Lung disease severity in cystic fibrosis	26417704	7e-09
	rs117230773	HLA-DRB9, HLA-DRB9	Lung disease severity in cystic fibrosis	26417704	2e-09
	rs9268948	HLA-DRB9, HLA-DRB9	Waist-to-hip ratio adjusted for BMI	34021172	2e-09
	rs9268948	HLA-DRB9, HLA-DRB9	Waist-hip index	34021172	2e-09
	rs4947340	HLA-DRB9, HLA-DRB9	Lymphocyte percentage of white cells	32888494	1e-52
	rs183975233	HLA-DRB9, HLA-DRB9	Body mass index	28892062	8e-16
	rs9405038	HLA-DRB9, HLA-DRB9	High density lipoprotein cholesterol levels	33339817	1e-13
	rs149998036	HLA-DRB9, HLA-DRB9	Autism spectrum disorder or schizophrenia	28540026	3e-09
	rs9269041	HLA-DRB9, HLA-DRB9	HLA DR on Dendritic Cell	32929287	1e-09
	rs7452864	HLA-DRB9, HLA-DRB9	Type 2 diabetes	35551307	7e-09
	rs7452864	HLA-DRB9, HLA-DRB9	Type 2 diabetes	35551307	7e-11
	rs9269080	HLA-DRB9, HLA-DRB9	Adult asthma	30578877	1e-08
	rs9269081	HLA-DRB9, HLA-DRB9	Nodular sclerosis Hodgkin lymphoma	29196614	2e-39
	rs9269109	HLA-DRB9 - HLA-DRB5	CD8+ Natural Killer T Absolute Count	32929287	3e-08
	rs9269109	HLA-DRB9 - HLA-DRB5	CD28- CD25++ CD8+ T cell Absolute Count	32929287	1e-08
	rs9269110	HLA-DRB9 - HLA-DRB5	Immunoglobulin A vasculitis	35470498	4e-08
	rs28895243	HLA-DRB9 - HLA-DRB5	Monocyte percentage of white cells	32888494	5e-20
	rs12194148	HLA-DRB9 - HLA-DRB5	Rheumatoid arthritis	21156761	5e-58
	rs9269136	HLA-DRB9 - HLA-DRB5	A body shape index	34021172	1e-11
	rs9269143	HLA-DRB9 - HLA-DRB5	Waist-to-hip ratio adjusted for BMI	34021172	2e-09
	rs9269143	HLA-DRB9 - HLA-DRB5	Waist-hip index	34021172	1e-08
	rs9378212	HLA-DRB9 - HLA-DRB5	C-reactive protein levels or HDL-cholesterol levels (pleiotropy)	27286809	7e-10
	rs9378212	HLA-DRB9 - HLA-DRB5	Neutrophil count	32888493	7e-211
	rs28895267	HLA-DRB9 - HLA-DRB5	Waist-to-hip ratio adjusted for BMI	34021172	9e-16
	rs28895267	HLA-DRB9 - HLA-DRB5	Lymphocyte count	34469753	1e-110
	rs28895267	HLA-DRB9 - HLA-DRB5	Waist-hip index	34021172	4e-15
	rs2395191	HLA-DRB9 - HLA-DRB5	Cancer (pleiotropy)	32887889	6e-10
	rs2395191	HLA-DRB9 - HLA-DRB5	CD8 on Natural Killer T	32929287	2e-09
	rs2395191	HLA-DRB9 - HLA-DRB5	Chronic obstructive pulmonary disease	34594039	9e-10
	rs4410767	HLA-DRB9 - HLA-DRB5	Basophil count	34469753	5e-70
	rs9378213	HLA-DRB9 - HLA-DRB5	Waist-to-hip ratio adjusted for body mass index	28448500	4e-08
	rs9378213	HLA-DRB9 - HLA-DRB5	HLA DR+ CD8+ T cell Absolute Count	32929287	5e-15
	rs9378213	HLA-DRB9 - HLA-DRB5	HLA DR+ CD8+ T cell %T cell	32929287	4e-11
	rs1964995	HLA-DRB9 - HLA-DRB5	Sarcoidosis (non-Lofgren's syndrome)	26651848	3e-32
	rs1964995	HLA-DRB9 - HLA-DRB5	Sarcoidosis (non-Lofgren's syndrome without extrapulmonary manifestations)	26651848	4e-15
	rs1964995	HLA-DRB9 - HLA-DRB5	Anti-anoctamin 2 antibody levels	31375628	2e-10
	rs9269202	HLA-DRB9 - HLA-DRB5	Nephrotic syndrome	34594039	5e-10
	rs5020946	HLA-DRB9 - HLA-DRB5	White blood cell count	27863252	1e-94
	rs5020946	HLA-DRB9 - HLA-DRB5	Waist-to-hip ratio adjusted for body mass index	26785701	1e-09
	rs5020946	HLA-DRB9 - HLA-DRB5	Waist-to-hip ratio adjusted for body mass index	26785701	4e-08
	rs5020946	HLA-DRB9 - HLA-DRB5	Serum levels of protein PIGA	35078996	4e-13
	rs35957722	HLA-DRB9 - HLA-DRB5	Tonsillectomy	28928442	4e-10
	rs113103322	HLA-DRB9 - HLA-DRB5	HLA DR on plasmacytoid Dendritic Cell	32929287	2e-27
	rs2395201	HLA-DRB9 - HLA-DRB5	Blood protein levels	28915241	6e-17
	rs2395209	HLA-DRB9 - HLA-DRB5	Receptor for advanced glycosylation end products levels	33067605	1e-17
	rs561623787	HLA-DRB9 - HLA-DRB5	Blood protein levels	29875488	3e-17
	rs28453249	HLA-DRB9 - HLA-DRB5	Waist circumference adjusted for body mass index	34021172	2e-13
	rs28561769	HLA-DRB9 - HLA-DRB5	Neutrophil count	32888493	3e-228
	rs76733997	HLA-DRB9 - HLA-DRB5	Waist-to-hip ratio adjusted for BMI	34021172	3e-13
	rs112112734	HLA-DRB9 - HLA-DRB5	Joint damage in rheumatoid arthritis	31596875	4e-08
	rs142972412	HLA-DRB9 - HLA-DRB5	Autism spectrum disorder or schizophrenia	28540026	1e-12
	rs73401330	HLA-DRB9 - HLA-DRB5	Anti-Merkel cell polyomavirus IgG seropositivity	34532061	8e-29
	rs113534515	HLA-DRB9 - HLA-DRB5	Blood protein levels	29875488	4e-17
	rs73403121	HLA-DRB9 - HLA-DRB5	Basophil count	32888494	2e-14
	rs77278603	HLA-DRB9 - HLA-DRB5	Neutralising antibody response to interferon beta therapy in multiple sclerosis (presence of antibodies; IFNŒ≤-1a subcutaneous and intramuscular)	33143745	2e-24
	rs72508429	HLA-DRB5	Phospholipids to total lipids ratio in large HDL	35213538	7e-18
	rs191018606	HLA-DRB5	Blood protein levels	29875488	5e-14
	rs117108573	HLA-DRB5	Hand grip strength	29691431	6e-09
	rs117317282	HLA-DRB5	Lymphocyte count	32888494	1e-12
	rs11967891	HLA-DRB5 - RNU1-61P	HDL cholesterol levels	32203549	7e-30
	rs2157337	HLA-DRB5 - RNU1-61P	Rheumatoid arthritis	21156761	9e-52
	rs67851010	HLA-DRB5 - RNU1-61P	TCRgd T cell Absolute Count	32929287	2e-11
	rs72851020	HLA-DRB5 - RNU1-61P	Naive CD8+ T cell Absolute Count	32929287	4e-10
	rs33997707	HLA-DRB5 - RNU1-61P	LDL cholesterol	34594039	1e-36
	rs78533241	HLA-DRB5 - RNU1-61P	Hip circumference adjusted for BMI	34021172	2e-18
	rs68174286	HLA-DRB5 - RNU1-61P	HLA DR+ T cell Absolute Count	32929287	7e-13
	rs67382147	HLA-DRB5 - RNU1-61P	Intraocular pressure	32352494	4e-08
	rs111945767	HLA-DRB5 - RNU1-61P	Late-onset myasthenia gravis	26562150	3e-17
	rs28490179	RNU1-61P - HLA-DRB6	Hip circumference adjusted for BMI	34021172	1e-09
	rs3828840	HLA-DRB6	Multiple sclerosis (OCB status)	23472185	5e-15
	rs35467127	HLA-DRB6	Basal cell carcinoma	33549134	7e-12
	rs35467127	HLA-DRB6	A body shape index	34021172	1e-10
	rs35467127	HLA-DRB6	Waist-to-hip ratio adjusted for BMI	34021172	1e-13
	rs35467127	HLA-DRB6	Waist-hip index	34021172	2e-13
	rs28393149	HLA-DRB6	Merkel cell polyomavirus VP1 antibody levels	33204752	1e-18
	rs139447342	HLA-DRB6	Lung function (FVC)	33766948	1e-09
	rs72845743	HLA-DRB6 - HLA-DRB1	TCRgd T cell %lymphocyte	32929287	2e-08
	rs374949924	HLA-DRB6 - HLA-DRB1	Polyomavirus 2 JC VP1 antibody levels	33204752	5e-24
	rs79019614	HLA-DRB6 - HLA-DRB1	Serum alkaline phosphatase levels	34594039	1e-11
	rs112463084	HLA-DRB6 - HLA-DRB1	JC polyomavirus VP1 antibody levels	34532061	2e-20
	rs9269511	HLA-DRB6 - HLA-DRB1	Basophil count	34469753	1e-16
	rs9269573	HLA-DRB6 - HLA-DRB1	Blood protein levels	29875488	6e-29
	rs1059362	HLA-DRB1, HLA-DRB1, HLA-DRB1, HLA-DRB1, HLA-DRB1, HLA-DRB1	Blood protein levels	29875488	7e-35
	rs17882603	HLA-DRB1, HLA-DRB1, HLA-DRB1, HLA-DRB1, HLA-DRB1, HLA-DRB1	Appendicular lean mass	31761296	3e-11
	rs9270094	HLA-DRB1, HLA-DRB1, HLA-DRB1, HLA-DRB1, HLA-DRB1, HLA-DRB1	Lymphocyte count	34469753	4e-24
	rs9270475	HLA-DRB1 - HLA-DQA1	Hematocrit	32888494	8e-33
	rs9270475	HLA-DRB1 - HLA-DQA1	Hemoglobin	32888494	2e-31
	rs9270475	HLA-DRB1 - HLA-DQA1	Red blood cell count	32888494	2e-11
	rs9270493	HLA-DRB1 - HLA-DQA1	Reticulocyte count	27863252	1e-46
	rs9270505	HLA-DRB1 - HLA-DQA1	Retinoic acid receptor responder protein 2 levels	36168886	3e-12
	rs34434863	HLA-DRB1 - HLA-DQA1	Serum alkaline phosphatase levels	34594039	2e-30
	rs28366266	HLA-DRB1 - HLA-DQA1	Childhood steroid-sensitive nephrotic syndrome	29903748	4e-20
	rs28366282	HLA-DRB1 - HLA-DQA1	Lung function (FVC)	33766948	3e-11
	rs34415150	HLA-DRB1 - HLA-DQA1	C-reactive protein levels	31900758	2e-52
	rs34415150	HLA-DRB1 - HLA-DQA1	Low hand grip strength (60 years and older) (EWGSOP)	33510174	4e-17
	rs34415150	HLA-DRB1 - HLA-DQA1	Low hand grip strength (60 years and older) (EWGSOP)	33510174	1e-16
	rs34415150	HLA-DRB1 - HLA-DQA1	Low hand grip strength (60 years and older) (FNIH)	33510174	6e-16
	rs35118762	HLA-DRB1 - HLA-DQA1	Medication use (immunosuppressants)	34594039	1e-120
	rs2760975	HLA-DRB1 - HLA-DQA1	Hand grip strength	29691431	5e-12
	rs2760975	HLA-DRB1 - HLA-DQA1	Hand grip strength	29691431	1e-09
	rs35525122	HLA-DRB1 - HLA-DQA1	HLA DR on myeloid Dendritic Cell	32929287	1e-65
	rs9270585	HLA-DRB1 - HLA-DQA1	HLA DR on CD14+ CD16- monocyte	32929287	3e-98
	rs9270585	HLA-DRB1 - HLA-DQA1	HLA DR on CD14+ monocyte	32929287	6e-92
	rs9270588	HLA-DRB1 - HLA-DQA1	HLA DR on CD33+ HLA DR+ CD14-	32929287	2e-49
	rs9270588	HLA-DRB1 - HLA-DQA1	HLA DR on CD33+ HLA DR+ CD14dim	32929287	8e-26
	rs9270588	HLA-DRB1 - HLA-DQA1	HLA DR on monocyte	32929287	3e-78
	rs35139284	HLA-DRB1 - HLA-DQA1	Serum alkaline phosphatase levels	33547301	7e-23
	rs35139284	HLA-DRB1 - HLA-DQA1	CD20 on B cell	32929287	4e-10
	rs35139284	HLA-DRB1 - HLA-DQA1	A body shape index	34021172	5e-16
	rs35139284	HLA-DRB1 - HLA-DQA1	Waist-to-hip ratio adjusted for BMI	34021172	4e-17
	rs35139284	HLA-DRB1 - HLA-DQA1	Waist-to-hip ratio adjusted for BMI	34021172	8e-11
	rs35139284	HLA-DRB1 - HLA-DQA1	Waist-hip index	34021172	4e-10
	rs35139284	HLA-DRB1 - HLA-DQA1	Waist-hip index	34021172	1e-16
	rs35139284	HLA-DRB1 - HLA-DQA1	Waist circumference adjusted for body mass index	34021172	1e-08
	rs35139284	HLA-DRB1 - HLA-DQA1	Rheumatoid arthritis	34594039	4e-287
	rs9270591	HLA-DRB1 - HLA-DQA1	HLA DR on Hematopoietic Stem Cell	32929287	3e-48
	rs9270591	HLA-DRB1 - HLA-DQA1	Monocytic Myeloid-Derived Suppressor Cells Absolute Count	32929287	5e-26
	rs9270591	HLA-DRB1 - HLA-DQA1	HLA DR++ monocyte %leukocyte	32929287	7e-18
	rs9270599	HLA-DRB1 - HLA-DQA1	HLA DR on B cell	32929287	3e-65
	rs9270599	HLA-DRB1 - HLA-DQA1	Alzheimer's disease or peptic ulcer disease	35851147	9e-09
	rs28366348	HLA-DRB1 - HLA-DQA1	Free cholesterol to total lipids ratio in large HDL	35213538	1e-09
	rs28366357	HLA-DRB1 - HLA-DQA1	Hip circumference adjusted for BMI	34021172	4e-11
	rs2760980	HLA-DRB1 - HLA-DQA1	HLA DR on CD33- HLA DR+	32929287	2e-60
	rs28366362	HLA-DRB1 - HLA-DQA1	Lymphocyte count	32888494	4e-26
	rs2760981	HLA-DRB1 - HLA-DQA1	Autism spectrum disorder or schizophrenia	28540026	4e-11
	rs9270632	HLA-DRB1 - HLA-DQA1	Platelet-to-lymphocyte ratio	34469753	3e-48
	rs28383169	HLA-DRB1 - HLA-DQA1	Weight	34594039	4e-19
	rs9270647	HLA-DRB1 - HLA-DQA1	A body shape index	34021172	2e-12
	rs9270647	HLA-DRB1 - HLA-DQA1	Waist-to-hip ratio adjusted for BMI	34021172	9e-12
	rs9270649	HLA-DRB1 - HLA-DQA1	Waist-hip index	34021172	2e-11
	rs2647078	HLA-DRB1 - HLA-DQA1	Systemic lupus erythematosus	33272962	9e-21
	rs4329147	HLA-DRB1 - HLA-DQA1	Childhood ear infection	27182965	1e-11
	rs4329147	HLA-DRB1 - HLA-DQA1	Childhood ear infection	28928442	1e-11
	rs687308	HLA-DRB1 - HLA-DQA1	Medication use (immunosuppressants)	31015401	2e-84
	rs9270747	HLA-DRB1 - HLA-DQA1	Cancer (pleiotropy)(bidirectional)	32887889	2e-32
	rs477515	HLA-DRB1 - HLA-DQA1	Hepatitis B vaccine response	24282030	3e-19
	rs477515	HLA-DRB1 - HLA-DQA1	Giant cell arteritis	25817017	4e-40
	rs477515	HLA-DRB1 - HLA-DQA1	Inflammatory bowel disease	18758464	1e-08
	rs477515	HLA-DRB1 - HLA-DQA1	Epstein-Barr virus immune response (EBNA-1)	23326239	3e-13
	rs116763083	HLA-DRB1 - HLA-DQA1	Blood protein levels	29875488	4e-16
	rs2454137	HLA-DRB1 - HLA-DQA1	Asthma	36329257	1e-09
	rs34039593	HLA-DRB1 - HLA-DQA1	Response to hepatitis B vaccine	29534301	6e-12
	rs34039593	HLA-DRB1 - HLA-DQA1	HLA DR on plasmacytoid Dendritic Cell	32929287	6e-146
	rs34039593	HLA-DRB1 - HLA-DQA1	HLA DR on Dendritic Cell	32929287	4e-110
	rs2516049	HLA-DRB1 - HLA-DQA1	Epstein Barr virus nuclear antigen 1 IgG levels	26819262	3e-20
	rs2516049	HLA-DRB1 - HLA-DQA1	Epstein Barr virus nuclear antigen 1 IgG levels	26819262	6e-14
	rs2516049	HLA-DRB1 - HLA-DQA1	Epstein Barr virus nuclear antigen 1 IgG levels	26819262	4e-09
	rs2516049	HLA-DRB1 - HLA-DQA1	Anti-anoctamin 2 antibody levels	31375628	7e-15
	rs2454138	HLA-DRB1 - HLA-DQA1	Neutralising antibody response to interferon beta therapy in multiple sclerosis (mean antibody levels)	29521573	5e-19
	rs2454138	HLA-DRB1 - HLA-DQA1	Neutralising antibody response to interferon beta therapy in multiple sclerosis (area under the curve for the first two years)	29521573	8e-19
	rs2454138	HLA-DRB1 - HLA-DQA1	Neutralising antibody response to interferon beta therapy in multiple sclerosis (maximum antibody levels)	29521573	1e-18
	rs2647062	HLA-DRB1 - HLA-DQA1	Parkinson's disease	32201043	6e-12
	rs2647062	HLA-DRB1 - HLA-DQA1	C-reactive protein levels	30388399	1e-11
	rs558721	HLA-DRB1 - HLA-DQA1	CD64 on CD14- CD16-	32929287	2e-08
	rs556025	HLA-DRB1 - HLA-DQA1	Retinal vascular fractal density	34743558	3e-08
	rs9270891	HLA-DRB1 - HLA-DQA1	Blood protein levels	29875488	6e-35
	rs4367411	HLA-DRB1 - HLA-DQA1	Total omega-3 fatty acid levels	35692035	7e-09
	rs17425622	HLA-DRB1 - HLA-DQA1	Parkinson's disease	27182965	4e-17
	rs17425622	HLA-DRB1 - HLA-DQA1	Serum levels of protein PLXDC2	35078996	1e-21
	rs34102154	HLA-DRB1 - HLA-DQA1	Non-Hodgkin's lymphoma	32887889	1e-14
	rs34102154	HLA-DRB1 - HLA-DQA1	Lung cancer	35915169	1e-09
	rs9270911	HLA-DRB1 - HLA-DQA1	Asthma (childhood onset)	31669095	1e-27
	rs9270911	HLA-DRB1 - HLA-DQA1	Podoconiosis	33558538	2e-12
	rs9270970	HLA-DRB1 - HLA-DQA1	Systemic lupus erythematosus	32771030	4e-26
	rs602875	HLA-DRB1 - HLA-DQA1	Leprosy	20018961	5e-27
	rs602875	HLA-DRB1 - HLA-DQA1	A body shape index	34021172	4e-09
	rs602875	HLA-DRB1 - HLA-DQA1	Waist-to-hip ratio adjusted for BMI	34021172	1e-08
	rs602875	HLA-DRB1 - HLA-DQA1	Waist-hip index	34021172	3e-08
	rs9270984	HLA-DRB1 - HLA-DQA1	Systemic lupus erythematosus	23273568	5e-24
	rs615672	HLA-DRB1 - HLA-DQA1	Waist circumference adjusted for body mass index	28448500	1e-08
	rs615672	HLA-DRB1 - HLA-DQA1	Waist circumference adjusted for body mass index	28448500	2e-08
	rs615672	HLA-DRB1 - HLA-DQA1	Rheumatoid arthritis	17554300	8e-27
	rs2760994	HLA-DRB1 - HLA-DQA1	Triacylglycerol (50:2) [NL-18:2] levels	35668104	7e-10
	rs2760994	HLA-DRB1 - HLA-DQA1	Triacylglycerol (50:1) [NL-18:1] levels	35668104	2e-08
	rs2760995	HLA-DRB1 - HLA-DQA1	Urinary albumin-to-creatinine ratio	31511532	4e-08
	rs2760995	HLA-DRB1 - HLA-DQA1	Nonatopic asthma	31669095	6e-11
	rs2647074	HLA-DRB1 - HLA-DQA1	Blood protein levels	29875488	1e-34
	rs2647074	HLA-DRB1 - HLA-DQA1	Total bilirubin levels	29403010	3e-10
	rs2647074	HLA-DRB1 - HLA-DQA1	Aspartate aminotransferase levels	33339817	1e-13
	rs2647074	HLA-DRB1 - HLA-DQA1	Hip circumference adjusted for BMI	34021172	1e-08
	rs2647074	HLA-DRB1 - HLA-DQA1	Medication use (anti-inflammatory and antirheumatic products, non-steroids)	34594039	3e-12
	rs9271011	HLA-DRB1 - HLA-DQA1	Leprosy	35512355	4e-50
	rs7760841	HLA-DRB1 - HLA-DQA1	Asthma	31619474	1e-12
	rs9271025	HLA-DRB1 - HLA-DQA1	Anti-JC polyomavirus IgG seropositivity	34532061	4e-46
	rs7761182	HLA-DRB1 - HLA-DQA1	Self-rated health	27864402	2e-09
	rs9271060	HLA-DRB1 - HLA-DQA1	Crohn's disease	26891255	1e-22
	rs9271066	HLA-DRB1 - HLA-DQA1	Takayasu arteritis	33308445	2e-11
	rs3021304	HLA-DRB1 - HLA-DQA1	Vogt-Koyanagi-Harada syndrome	25108386	1e-118
	rs9271100	HLA-DRB1 - HLA-DQA1	Leprosy	25642632	8e-95
	rs76901167	HLA-DRB1 - HLA-DQA1	Ulcerative colitis	26192919	2e-94
	rs9271100	HLA-DRB1 - HLA-DQA1	Systemic lupus erythematosus	19838193	1e-12
	rs9271117	HLA-DRB1 - HLA-DQA1	Narcolepsy (onset before 2009 H1N1 influenza pandemic)	24204295	6e-14
	rs660895	HLA-DRB1 - HLA-DQA1	Interleukin-6 levels	33517400	2e-10
	rs660895	HLA-DRB1 - HLA-DQA1	IgA nephropathy	26028593	1e-10
	rs660895	HLA-DRB1 - HLA-DQA1	Rheumatoid arthritis (ACPA-negative)	23143596	2e-08
	rs660895	HLA-DRB1 - HLA-DQA1	Rheumatoid arthritis	23143596	1e-300
	rs660895	HLA-DRB1 - HLA-DQA1	Rheumatoid arthritis (ACPA-positive)	23143596	1e-300
	rs660895	HLA-DRB1 - HLA-DQA1	Rheumatoid arthritis	17804836	1e-108
	rs660895	HLA-DRB1 - HLA-DQA1	IgA nephropathy	22197929	4e-20
	rs660895	HLA-DRB1 - HLA-DQA1	IgA nephropathy	32912934	1e-14
	rs9271147	HLA-DRB1 - HLA-DQA1	Albumin levels	36329257	2e-15
	rs535777	HLA-DRB1 - HLA-DQA1	Help-seeking from a psychiatrist	32231276	1e-09
	rs535777	HLA-DRB1 - HLA-DQA1	Cancer (pleiotropy)(bidirectional)	32887889	4e-12
	rs535777	HLA-DRB1 - HLA-DQA1	Depression	34924174	9e-10
	rs674313	HLA-DRB1 - HLA-DQA1	Chronic lymphocytic leukemia	21131588	7e-09
	rs674313	HLA-DRB1 - HLA-DQA1	Blood protein levels	28915241	2e-10
	rs9271176	HLA-DRB1 - HLA-DQA1	Chronic lymphocytic leukemia	28165464	3e-20
	rs77212406	HLA-DRB1 - HLA-DQA1	Alzheimer's disease or educational attainment (pleiotropy)	34743297	5e-10
	rs9271192	HLA-DRB1 - HLA-DQA1	Alzheimer's disease or family history of Alzheimer's disease	30617256	4e-08
	rs9271192	HLA-DRB1 - HLA-DQA1	Alzheimer's disease or family history of Alzheimer's disease	29777097	7e-10
	rs9271192	HLA-DRB1 - HLA-DQA1	Alzheimer's disease (late onset)	24162737	3e-12
	rs3997868	HLA-DRB1 - HLA-DQA1	Atopic asthma	31669095	1e-13
	rs5021727	HLA-DRB1 - HLA-DQA1	Metabolic syndrome	31589552	2e-08
	rs5021727	HLA-DRB1 - HLA-DQA1	Nonalcoholic fatty liver disease (imputed)	35047847	3e-09
	rs5021727	HLA-DRB1 - HLA-DQA1	Cholesterol levels in chylomicrons and extremely large VLDL	35213538	1e-08
	rs5021727	HLA-DRB1 - HLA-DQA1	Free cholesterol levels in chylomicrons and extremely large VLDL	35213538	2e-09
	rs5021727	HLA-DRB1 - HLA-DQA1	Cholesteryl ester levels in chylomicrons and extremely large VLDL	35213538	4e-08
	rs112485576	HLA-DRB1 - HLA-DQA1	Parkinson's disease or first degree relation to individual with Parkinson's disease	31701892	7e-28
	rs9271209	HLA-DRB1 - HLA-DQA1	Ulcerative colitis	26192919	2e-85
	rs28752509	HLA-DRB1 - HLA-DQA1	Phospholipids to total lipids ratio in small VLDL	35213538	3e-18
	rs28752509	HLA-DRB1 - HLA-DQA1	Free cholesterol to total lipids ratio in small VLDL	35213538	1e-17
	rs28752510	HLA-DRB1 - HLA-DQA1	Free cholesterol to total lipids ratio in IDL	35213538	5e-10
	rs28752510	HLA-DRB1 - HLA-DQA1	Cholesteryl esters to total lipids ratio in large HDL	35213538	3e-14
	rs28752510	HLA-DRB1 - HLA-DQA1	Triglycerides to total lipids ratio in IDL	35213538	4e-17
	rs28752510	HLA-DRB1 - HLA-DQA1	Triglycerides to total lipids ratio in large LDL	35213538	3e-13
	rs28752510	HLA-DRB1 - HLA-DQA1	Cholesterol to total lipids ratio in very small VLDL	35213538	2e-20
	rs28752510	HLA-DRB1 - HLA-DQA1	Free cholesterol to total lipids ratio in very small VLDL	35213538	4e-14
	rs28752510	HLA-DRB1 - HLA-DQA1	Triglycerides to total lipids ratio in very small VLDL	35213538	5e-23
	rs28752510	HLA-DRB1 - HLA-DQA1	Cholesteryl esters to total lipids ratio in very small VLDL	35213538	1e-19
	rs28752510	HLA-DRB1 - HLA-DQA1	Triglycerides to total lipids ratio in medium LDL	35213538	3e-13
	rs28752510	HLA-DRB1 - HLA-DQA1	Cholesterol to total lipids ratio in small HDL	35213538	2e-11
	rs28752510	HLA-DRB1 - HLA-DQA1	Triglycerides to total lipids ratio in small HDL	35213538	5e-09
	rs28752510	HLA-DRB1 - HLA-DQA1	Cholesterol to total lipids ratio in large HDL	35213538	2e-15
	rs28752510	HLA-DRB1 - HLA-DQA1	Cholesteryl esters to total lipids ratio in medium HDL	35213538	2e-09
	rs28752510	HLA-DRB1 - HLA-DQA1	Triglycerides to total lipids ratio in small LDL	35213538	2e-17
	rs13191975	HLA-DRB1 - HLA-DQA1	A body shape index	34021172	4e-12
	rs9368730	HLA-DRB1 - HLA-DQA1	Estimated glomerular filtration rate	30604766	2e-08
	rs117463603	HLA-DRB1 - HLA-DQA1	Estimated glomerular filtration rate	30604766	2e-08
	rs117463603	HLA-DRB1 - HLA-DQA1	Glomerular filtration rate	29403010	2e-09
	rs9271296	HLA-DRB1 - HLA-DQA1	HLA DR++ monocyte %monocyte	32929287	4e-23
	rs9271300	HLA-DRB1 - HLA-DQA1	Ubiquitin-conjugating enzyme E2 G2 levels	36168886	2e-11
	rs1966002	HLA-DRB1 - HLA-DQA1	Systemic lupus erythematosus	33272962	8e-31
	rs776111176	HLA-DRB1 - HLA-DQA1	Asthma (moderate or severe)	30552067	3e-16
	rs4530903	HLA-DRB1 - HLA-DQA1	Lymphoma	23349640	2e-08
	rs4530903	HLA-DRB1 - HLA-DQA1	Lymphoma	23349640	3e-12
	rs4530903 x rs1246726	HLA-DRB1 - HLA-DQA1 x No mapped genes	Neurofibrillary tangles (SNP x SNP interaction)	32450446	1e-09
	rs4530903	HLA-DRB1 - HLA-DQA1	Immunoglobulin A vasculitis	33591409	2e-08
	rs4530903	HLA-DRB1 - HLA-DQA1	Non-melanoma skin cancer	34290314	9e-20
	rs522308	HLA-DRB1 - HLA-DQA1	Neutralising antibody response to interferon beta therapy in multiple sclerosis (presence of antibodies)	29521573	2e-15
	rs9271324	HLA-DRB1 - HLA-DQA1	Composite immunoglobulin trait (IgA x IgG x IgM)	28628107	4e-19
	rs9271325	HLA-DRB1 - HLA-DQA1	Nonalcoholic fatty liver disease (imputed)	35047847	2e-08
	rs34656207	HLA-DRB1 - HLA-DQA1	Aspartate aminotransferase levels	33547301	1e-111
	rs34656207	HLA-DRB1 - HLA-DQA1	Aspartate aminotransferase levels	34594039	1e-126
	rs3104414	HLA-DRB1 - HLA-DQA1	HLA DR+ T cell%T cell	32929287	9e-09
	rs3104414	HLA-DRB1 - HLA-DQA1	Hip circumference adjusted for BMI	34021172	9e-13
	rs3104413	HLA-DRB1 - HLA-DQA1	Rheumatoid arthritis	25014791	5e-21
	rs3104413	HLA-DRB1 - HLA-DQA1	ACPA-positive rheumatoid arthritis (smoking interaction)	26272072	2e-10
	rs117356394	HLA-DRB1 - HLA-DQA1	Serum levels of protein PRSS8	35078996	5e-13
	rs117356394	HLA-DRB1 - HLA-DQA1	Serum levels of protein BAGE3	35078996	5e-13
	rs6917212	HLA-DRB1 - HLA-DQA1	HLA DR on CD33dim HLA DR+ CD11b+	32929287	2e-26
	rs6917212	HLA-DRB1 - HLA-DQA1	HLA DR on CD33dim HLA DR+ CD11b-	32929287	2e-23
	rs6917212	HLA-DRB1 - HLA-DQA1	HLA DR on CD14- CD16+ monocyte	32929287	1e-48
	rs6917212	HLA-DRB1 - HLA-DQA1	HLA DR on CD14+ CD16+ monocyte	32929287	4e-58
	rs3129754	HLA-DRB1 - HLA-DQA1	Waist-to-hip ratio adjusted for BMI	34021172	8e-13
	rs3129754	HLA-DRB1 - HLA-DQA1	Waist-hip index	34021172	2e-12
	rs3129755	HLA-DRB1 - HLA-DQA1	Free cholesterol to total lipids ratio in large LDL	35213538	2e-23
	rs3129755	HLA-DRB1 - HLA-DQA1	Triglyceride levels in very large VLDL	35213538	3e-21
	rs3129755	HLA-DRB1 - HLA-DQA1	Free cholesterol to total lipids ratio in medium LDL	35213538	1e-20
	rs6605556	HLA-DRB1 - HLA-DQA1	Alzheimer's disease	35379992	7e-20
	rs113924863	HLA-DRB1 - HLA-DQA1	Lymphocyte count	29403010	3e-16
	rs4959106	HLA-DRB1 - HLA-DQA1	Interleukin-6 levels	33067605	7e-13
	rs13208697	HLA-DRB1 - HLA-DQA1	Eczema	34785669	7e-18
	rs6931277	HLA-DRB1 - HLA-DQA1	ACPA-positive rheumatoid arthritis (smoking interaction)	26272072	2e-10
	rs6931277	HLA-DRB1 - HLA-DQA1	Alzheimer's disease or family history of Alzheimer's disease	30617256	8e-11
	rs7760731	HLA-DRB1 - HLA-DQA1	Type 1 diabetes (age at diagnosis)	33179336	6e-11
	rs28383223	HLA-DRB1 - HLA-DQA1	Alanine aminotransferase levels	33547301	7e-38
	rs28383224	HLA-DRB1 - HLA-DQA1	Neuromyelitis optica	29769526	6e-12
	rs28383224	HLA-DRB1 - HLA-DQA1	Neuromyelitis optica (AQP4-IgG-positive)	29769526	8e-11
	rs28383224	HLA-DRB1 - HLA-DQA1	Waist-to-hip ratio adjusted for BMI	34021172	4e-20
	rs28383224	HLA-DRB1 - HLA-DQA1	Waist-hip index	34021172	1e-19
	rs28383224	HLA-DRB1 - HLA-DQA1	Waist circumference adjusted for body mass index	34021172	9e-10
	rs9271348	HLA-DRB1 - HLA-DQA1	Serum levels of protein KCNE2	35078996	7e-13
	rs1846190	HLA-DRB1 - HLA-DQA1	Late-onset Alzheimer's disease	34493870	3e-14
	rs1846190	HLA-DRB1 - HLA-DQA1	Complement C4b levels	36168886	7e-17
	rs9271349	HLA-DRB1 - HLA-DQA1	A body shape index	34021172	4e-09
	rs33915496	HLA-DRB1 - HLA-DQA1	Lymphocyte count	32888493	1e-16
	rs28383228	HLA-DRB1 - HLA-DQA1	Blood protein levels	29875488	4e-18
	rs28383228	HLA-DRB1 - HLA-DQA1	Blood protein levels	29875488	3e-35
	rs28383228	HLA-DRB1 - HLA-DQA1	Blood protein levels	29875488	2e-16
	rs28383233	HLA-DRB1 - HLA-DQA1	Free cholesterol levels in very large HDL	35213538	4e-14
	rs34077986	HLA-DRB1 - HLA-DQA1	A body shape index	34021172	5e-11
	rs33932178	HLA-DRB1 - HLA-DQA1	Lymphocyte count	34594039	3e-22
	rs28383241	HLA-DRB1 - HLA-DQA1	Alanine aminotransferase levels	34594039	9e-40
	rs34694416	HLA-DRB1 - HLA-DQA1	Basal cell carcinoma	31174203	8e-23
	rs73730372	HLA-DRB1 - HLA-DQA1	Asthma (childhood onset)	31669095	9e-26
	rs73730372	HLA-DRB1 - HLA-DQA1	Cervical cancer	27285765	3e-19
	rs73730372	HLA-DRB1 - HLA-DQA1	HLA DR++ monocyte %monocyte	32929287	2e-10
	rs3129757	HLA-DRB1 - HLA-DQA1	Cathepsin L1 levels	33067605	9e-17
	rs28752520	HLA-DRB1 - HLA-DQA1	Blood protein levels	29875488	4e-23
	rs685244	HLA-DRB1 - HLA-DQA1	Complement C4 levels	36168886	2e-12
	rs28752523	HLA-DRB1 - HLA-DQA1	Human herpes virus¬†6 IE1A¬†antibody¬†levels	33204752	8e-09
	rs28752523	HLA-DRB1 - HLA-DQA1	Ratio of omega-6 fatty acids to omega-3 fatty acids	35213538	4e-08
	rs28752523	HLA-DRB1 - HLA-DQA1	Ratio of omega-6 fatty acids to total fatty acids	35213538	2e-12
	rs73730377	HLA-DRB1 - HLA-DQA1	Atopic asthma	31669095	2e-23
	rs73730377	HLA-DRB1 - HLA-DQA1	Serum levels of protein FAS	35078996	9e-13
	rs686250	HLA-DRB1 - HLA-DQA1	Chronic elevation of alanine aminotransferase (cALT) levels	35654975	3e-09
	rs28752534	HLA-DRB1 - HLA-DQA1	Plantar warts	28928442	2e-30
	rs28752534	HLA-DRB1 - HLA-DQA1	Average diameter for HDL particles	35213538	5e-10
	rs28752534	HLA-DRB1 - HLA-DQA1	Phospholipids to total lipids ratio in very large HDL	35213538	3e-10
	rs28383254	HLA-DRB1 - HLA-DQA1	Childhood steroid-sensitive nephrotic syndrome	29903748	3e-08
	rs28383264	HLA-DRB1 - HLA-DQA1	Blood protein levels	29875488	1e-12
	rs3104412	HLA-DRB1 - HLA-DQA1	Asthma	31361310	1e-142
	rs3135005	HLA-DRB1 - HLA-DQA1	Ebbinghaus illusion (overestimation)	32939015	2e-09
	rs11751024	HLA-DRB1 - HLA-DQA1	Asthma (childhood onset)	31669095	9e-35
	rs11751024	HLA-DRB1 - HLA-DQA1	Atopic asthma	31669095	5e-24
	rs11751024	HLA-DRB1 - HLA-DQA1	Serum levels of protein TGM3	35078996	6e-13
	rs11751024	HLA-DRB1 - HLA-DQA1	Cholesteryl esters to total lipids ratio in medium LDL	35213538	2e-18
	rs11755689	HLA-DRB1 - HLA-DQA1	Total omega-6 fatty acid levels	35692035	3e-21
	rs11755689	HLA-DRB1 - HLA-DQA1	Linoleic acid levels	35692035	1e-22
	rs11755689	HLA-DRB1 - HLA-DQA1	Total lipid levels in LDL	35213538	9e-17
	rs11755689	HLA-DRB1 - HLA-DQA1	Cholesteryl ester levels in LDL	35213538	6e-18
	rs11755689	HLA-DRB1 - HLA-DQA1	Total lipid levels in lipoprotein particles	35213538	2e-19
	rs11755689	HLA-DRB1 - HLA-DQA1	VLDL cholesterol levels	35213538	7e-27
	rs11755689	HLA-DRB1 - HLA-DQA1	Phospholipid levels in small VLDL	35213538	2e-28
	rs11755689	HLA-DRB1 - HLA-DQA1	Total phospholipid levels in lipoprotein particles	35213538	3e-13
	rs11755689	HLA-DRB1 - HLA-DQA1	Concentration of VLDL particles	35213538	7e-27
	rs11755689	HLA-DRB1 - HLA-DQA1	Linoleic acid levels	35213538	1e-22
	rs11755689	HLA-DRB1 - HLA-DQA1	Polyunsaturated fatty acid levels	35213538	4e-22
	rs11755689	HLA-DRB1 - HLA-DQA1	Total free cholesterol levels	35213538	8e-17
	rs11755689	HLA-DRB1 - HLA-DQA1	Cholesteryl ester levels in medium LDL	35213538	2e-21
	rs11755689	HLA-DRB1 - HLA-DQA1	Phospholipid levels in medium LDL	35213538	2e-18
	rs11755689	HLA-DRB1 - HLA-DQA1	Free cholesterol levels in medium VLDL	35213538	8e-26
	rs11755689	HLA-DRB1 - HLA-DQA1	Omega-6 fatty acid levels	35213538	3e-21
	rs11755689	HLA-DRB1 - HLA-DQA1	Cholesterol levels in small LDL	35213538	6e-19
	rs11755689	HLA-DRB1 - HLA-DQA1	Total lipid levels in small LDL	35213538	9e-20
	rs11755689	HLA-DRB1 - HLA-DQA1	Concentration of small LDL particles	35213538	2e-20
	rs11755689	HLA-DRB1 - HLA-DQA1	Free cholesterol levels in small VLDL	35213538	9e-26
	rs11755689	HLA-DRB1 - HLA-DQA1	Cholesteryl ester levels in small VLDL	35213538	8e-28
	rs11755689	HLA-DRB1 - HLA-DQA1	Cholesterol levels in medium LDL	35213538	3e-19
	rs11755689	HLA-DRB1 - HLA-DQA1	Total lipid levels in medium LDL	35213538	8e-20
	rs11755689	HLA-DRB1 - HLA-DQA1	Concentration of medium LDL particles	35213538	6e-19
	rs11755689	HLA-DRB1 - HLA-DQA1	Phospholipid levels in medium VLDL	35213538	4e-27
	rs11755689	HLA-DRB1 - HLA-DQA1	Total lipid levels in medium VLDL	35213538	2e-27
	rs11755689	HLA-DRB1 - HLA-DQA1	Concentration of medium VLDL particles	35213538	4e-27
	rs11755689	HLA-DRB1 - HLA-DQA1	Total cholesterol minus HDL-C levels	35213538	4e-18
	rs11755689	HLA-DRB1 - HLA-DQA1	Cholesteryl ester levels in small LDL	35213538	6e-22
	rs11755689	HLA-DRB1 - HLA-DQA1	Cholesterol levels in small VLDL	35213538	2e-27
	rs11755689	HLA-DRB1 - HLA-DQA1	Phospholipid levels in small LDL	35213538	1e-16
	rs28383283	HLA-DRB1 - HLA-DQA1	Terminally Differentiated CD4-CD8- T cell %T cell	32929287	1e-09
	rs28383307	HLA-DRB1 - HLA-DQA1	Cholesteryl ester levels in large HDL	35213538	6e-09
	rs28383307	HLA-DRB1 - HLA-DQA1	Cholesteryl ester levels in very large HDL	35213538	8e-11
	rs28383307	HLA-DRB1 - HLA-DQA1	Phospholipid levels in very large HDL	35213538	3e-09
	rs28383307	HLA-DRB1 - HLA-DQA1	Cholesterol levels in very large HDL	35213538	2e-11
	rs28383307	HLA-DRB1 - HLA-DQA1	Total lipid levels in very large HDL	35213538	2e-09
	rs28383308	HLA-DRB1 - HLA-DQA1	Asparaginase hypersensitivity in acute lymphoblastic leukemia	33768542	5e-14
	rs13191810	HLA-DRB1 - HLA-DQA1	Total lipid levels in large VLDL	35213538	5e-24
	rs13191810	HLA-DRB1 - HLA-DQA1	Concentration of large VLDL particles	35213538	9e-24
	rs13191810	HLA-DRB1 - HLA-DQA1	Free cholesterol levels in large VLDL	35213538	5e-25
	rs13191810	HLA-DRB1 - HLA-DQA1	Average diameter for VLDL particles	35213538	4e-18
	rs13191810	HLA-DRB1 - HLA-DQA1	Total lipid levels in very large VLDL	35213538	3e-22
	rs13191810	HLA-DRB1 - HLA-DQA1	Concentration of very large VLDL particles	35213538	2e-22
	rs13191810	HLA-DRB1 - HLA-DQA1	Phospholipid levels in chylomicrons and extremely large VLDL	35213538	7e-17
	rs13191810	HLA-DRB1 - HLA-DQA1	Total lipid levels in chylomicrons and extremely large VLDL	35213538	3e-16
	rs13191810	HLA-DRB1 - HLA-DQA1	Concentration of chylomicrons and extremely large VLDL particles	35213538	2e-16
	rs13191810	HLA-DRB1 - HLA-DQA1	Ratio of triglycerides to phosphoglycerides	35213538	6e-17
	rs13191810	HLA-DRB1 - HLA-DQA1	Phospholipid levels in very large VLDL	35213538	1e-22
	rs13191810	HLA-DRB1 - HLA-DQA1	Triglyceride levels in medium VLDL	35213538	5e-25
	rs13191810	HLA-DRB1 - HLA-DQA1	Omega-3 fatty acid levels	35213538	5e-14
	rs13191810	HLA-DRB1 - HLA-DQA1	Cholesterol levels in large HDL	35213538	1e-08
	rs13191810	HLA-DRB1 - HLA-DQA1	Triglyceride levels in large VLDL	35213538	2e-21
	rs13191810	HLA-DRB1 - HLA-DQA1	Phospholipid levels in large VLDL	35213538	3e-24
	rs9271366	HLA-DRB1 - HLA-DQA1	Multiple sclerosis	20598377	4e-17
	rs9271366	HLA-DRB1 - HLA-DQA1	Crohn's disease	23850713	5e-12
	rs9271366	HLA-DRB1 - HLA-DQA1	Immunoglobulin A	20694011	3e-33
	rs9271366	HLA-DRB1 - HLA-DQA1	Multiple sclerosis	19525955	7e-184
	rs9271366	HLA-DRB1 - HLA-DQA1	Ulcerative colitis or Crohn's disease	21699788	2e-70
	rs9271366	HLA-DRB1 - HLA-DQA1	Ulcerative colitis	23511034	1e-18
	rs9271367	HLA-DRB1 - HLA-DQA1	HLA DR on Dendritic Cell	32929287	4e-32
	rs9271367	HLA-DRB1 - HLA-DQA1	HLA DR on CD33- HLA DR+	32929287	2e-12
	rs9271367	HLA-DRB1 - HLA-DQA1	HLA DR on myeloid Dendritic Cell	32929287	3e-35
	rs9271367	HLA-DRB1 - HLA-DQA1	HLA DR on plasmacytoid Dendritic Cell	32929287	2e-29
	rs607929	HLA-DRB1 - HLA-DQA1	Monocyte percentage of white cells	27863252	4e-09
	rs28688825	HLA-DRB1 - HLA-DQA1	Asthma	31619474	5e-31
	rs28688825	HLA-DRB1 - HLA-DQA1	Nonatopic asthma	31669095	1e-28
	rs28688825	HLA-DRB1 - HLA-DQA1	Asthma (adult onset)	31669095	9e-24
	rs28383314	HLA-DRB1 - HLA-DQA1	Triglyceride levels	32203549	4e-76
	rs28383314	HLA-DRB1 - HLA-DQA1	Triglyceride levels	32154731	4e-49
	rs28383314	HLA-DRB1 - HLA-DQA1	Eosinophil percentage of white cells	27863252	7e-27
	rs28383314	HLA-DRB1 - HLA-DQA1	Eosinophil counts	27863252	1e-60
	rs28383314	HLA-DRB1 - HLA-DQA1	Sum eosinophil basophil counts	27863252	9e-64
	rs28383314	HLA-DRB1 - HLA-DQA1	Intraocular pressure	29785010	3e-09
	rs28383314	HLA-DRB1 - HLA-DQA1	Eosinophil counts	32888493	6e-199
	rs28383314	HLA-DRB1 - HLA-DQA1	Eosinophil counts	32888493	2e-194
	rs28383314	HLA-DRB1 - HLA-DQA1	A body shape index	34021172	1e-20
	rs28383314	HLA-DRB1 - HLA-DQA1	Eosinophil counts	34469753	6e-103
	rs28383314	HLA-DRB1 - HLA-DQA1	Waist-to-hip ratio adjusted for BMI	34021172	2e-12
	rs28383314	HLA-DRB1 - HLA-DQA1	Waist-hip index	34021172	4e-11
	rs28383314	HLA-DRB1 - HLA-DQA1	Eosinophil counts	35935937	1e-49
	rs28383314	HLA-DRB1 - HLA-DQA1	Triglyceride levels in HDL	35213538	8e-21
	rs28383314	HLA-DRB1 - HLA-DQA1	Triglyceride levels in large HDL	35213538	4e-08
	rs28383314	HLA-DRB1 - HLA-DQA1	Triglycerides to total lipids ratio in large HDL	35213538	7e-12
	rs28383314	HLA-DRB1 - HLA-DQA1	Triglyceride levels in small VLDL	35213538	2e-27
	rs28383314	HLA-DRB1 - HLA-DQA1	Saturated fatty acid levels	35213538	4e-20
	rs28383314	HLA-DRB1 - HLA-DQA1	Total fatty acid levels	35213538	4e-25
	rs28383314	HLA-DRB1 - HLA-DQA1	Triglyceride levels in VLDL	35213538	9e-23
	rs28383314	HLA-DRB1 - HLA-DQA1	Total triglycerides levels	35213538	8e-24
	rs28383314	HLA-DRB1 - HLA-DQA1	Triglyceride levels in very large HDL	35213538	6e-13
	rs28383314	HLA-DRB1 - HLA-DQA1	Triglycerides to total lipids ratio in very large HDL	35213538	8e-21
	rs28383314	HLA-DRB1 - HLA-DQA1	Triglyceride levels in very small VLDL	35213538	2e-25
	rs28383314	HLA-DRB1 - HLA-DQA1	Hip circumference adjusted for BMI	34021172	5e-19
	rs28383314	HLA-DRB1 - HLA-DQA1	Phospholipids to total lipids ratio in medium LDL	35213538	1e-11
	rs28383314	HLA-DRB1 - HLA-DQA1	Total lipid levels in small HDL	35213538	5e-22
	rs28383314	HLA-DRB1 - HLA-DQA1	Free cholesterol to total lipids ratio in small LDL	35213538	6e-17
	rs28383314	HLA-DRB1 - HLA-DQA1	Triglyceride levels in medium HDL	35213538	2e-21
	rs28383314	HLA-DRB1 - HLA-DQA1	Phospholipid levels in small HDL	35213538	8e-22
	rs28383314	HLA-DRB1 - HLA-DQA1	Triglyceride levels in small HDL	35213538	4e-24
	rs28383314	HLA-DRB1 - HLA-DQA1	Phospholipids to total lipids ratio in small LDL	35213538	9e-13
	rs28383314	HLA-DRB1 - HLA-DQA1	Triglycerides	34594039	4e-59
	rs28383314	HLA-DRB1 - HLA-DQA1	Eosinophil counts	34594039	9e-101
	rs144934262	HLA-DRB1 - HLA-DQA1	HLA DR on CD33+ HLA DR+ CD14-	32929287	2e-10
	rs9271393	HLA-DRB1 - HLA-DQA1	Peripheral artery disease	34594039	2e-08
	rs9271401	HLA-DRB1 - HLA-DQA1	Blood protein levels	29875488	9e-21
	rs9271401	HLA-DRB1 - HLA-DQA1	Blood protein levels	29875488	1e-24
	rs9271401	HLA-DRB1 - HLA-DQA1	Blood protein levels	29875488	5e-21
	rs9271406	HLA-DRB1 - HLA-DQA1	A body shape index	34021172	2e-24
	rs9271406	HLA-DRB1 - HLA-DQA1	Reticulocyte count	32888494	7e-25
	rs9271406	HLA-DRB1 - HLA-DQA1	Nonalcoholic fatty liver disease (imputed)	35047847	2e-08
	rs9271406	HLA-DRB1 - HLA-DQA1	Serum levels of protein RPL30	35078996	4e-12
	rs9271406	HLA-DRB1 - HLA-DQA1	Eosinophil counts	35935937	6e-39
	rs9271421	HLA-DRB1 - HLA-DQA1	Blood protein levels	29875488	5e-29
	rs9271469	HLA-DRB1 - HLA-DQA1	Adult asthma	34212547	4e-08
	rs76815088	HLA-DRB1 - HLA-DQA1	Myasthenia gravis	35074870	6e-16
	rs9271536	HLA-DRB1 - HLA-DQA1	Epstein-Barr virus VCA p18 antibody levels	33204752	7e-21
	rs9271536	HLA-DRB1 - HLA-DQA1	SSC-A on CD4+ T cell	32929287	9e-14
	rs9271536	HLA-DRB1 - HLA-DQA1	Naive CD4+ T cell %CD4+ T cell	32929287	4e-12
	rs9271536	HLA-DRB1 - HLA-DQA1	Effector Memory CD4+ T cell %T cell	32929287	3e-12
	rs9271536	HLA-DRB1 - HLA-DQA1	Terminally Differentiated CD4+ T cell %CD4+ T cell	32929287	8e-17
	rs9271536	HLA-DRB1 - HLA-DQA1	Terminally Differentiated CD4+ T cell %T cell	32929287	3e-18
	rs9271556	HLA-DRB1 - HLA-DQA1	Triglycerides to total lipids ratio in chylomicrons and extremely large VLDL	35213538	1e-10
	rs2395225	HLA-DRB1 - HLA-DQA1	A body shape index	34021172	3e-11
	rs9271579	HLA-DRB1 - HLA-DQA1	Chronic sinusitis	34594039	4e-36
	rs9271580	HLA-DRB1 - HLA-DQA1	Nasal polyps	34594039	2e-40
	rs17533090	HLA-DRB1 - HLA-DQA1	Immunoglobulin A vasculitis	33591409	5e-09
	rs35062987	HLA-DRB1 - HLA-DQA1	Total cholesterol levels	30275531	2e-39
	rs35062987	HLA-DRB1 - HLA-DQA1	Total cholesterol levels	34887591	3e-125
	rs34831921	HLA-DRB1 - HLA-DQA1	Aging traits (healthspan, parental lifespan or longevity) (multivariate analysis)	32678081	6e-13
	rs34831921	HLA-DRB1 - HLA-DQA1	Parental lifespan	29030599	4e-08
	rs9271585	HLA-DRB1 - HLA-DQA1	Urate levels	31578528	7e-12
	rs3129763	HLA-DRB1 - HLA-DQA1	Systemic sclerosis	21779181	1e-11
	rs17599077	HLA-DRB1 - HLA-DQA1	Immunoglobulin A vasculitis	33591409	2e-08
	rs34967069	HLA-DRB1 - HLA-DQA1	Parental lifespan	30642433	4e-09
	rs34967069	HLA-DRB1 - HLA-DQA1	Tumor necrosis factor receptor superfamily member 6 levels	33067605	3e-20
	rs3129765	HLA-DRB1 - HLA-DQA1	FSC-A on CD4+ T cell	32929287	1e-10
	rs115472351	HLA-DRB1 - HLA-DQA1	Body mass index	28892062	6e-10
	rs112396255	HLA-DRB1 - HLA-DQA1	Immunoglobulin A vasculitis	33591409	5e-09
	rs73728618	HLA-DRB1 - HLA-DQA1	Cancer (pleiotropy)	32887889	6e-33
	rs9271608	HLA-DRB1 - HLA-DQA1	C-reactive protein levels	30388399	2e-17
	rs9271609	HLA-DRB1 - HLA-DQA1	COVID-19 (critical illness vs population or mild symptoms)	35255492	2e-08
	rs9271609	HLA-DRB1 - HLA-DQA1	COVID-19 (critical illness vs population or mild symptoms)	35255492	3e-09
	rs9271622	HLA-DRB1 - HLA-DQA1	T cell Absolute Count	32929287	2e-10
	rs9271622	HLA-DRB1 - HLA-DQA1	Triacylglycerol (50:2) [NL-18:2] levels	35668104	4e-09
	rs9271629	HLA-DRB1 - HLA-DQA1	Lymphocyte Absolute Count	32929287	2e-08
	rs9271640	HLA-DRB1 - HLA-DQA1	Oligoclonal band status in multiple sclerosis	25616667	5e-12
	rs9271640; rs3135388; rs3957148	HLA-DRB1 - HLA-DQA1; No mapped genes; No mapped genes	Oligoclonal band status in multiple sclerosis	25616667	4e-15
	rs9271640	HLA-DRB1 - HLA-DQA1	Multiple sclerosis (OCB status)	23472185	2e-20
	rs28421666	HLA-DRB1 - HLA-DQA1	Nasopharyngeal carcinoma	27436580	1e-10
	rs28421666	HLA-DRB1 - HLA-DQA1	Nasopharyngeal carcinoma	20512145	2e-18
	rs566952760	HLA-DRB1 - HLA-DQA1	Asthma (adult onset)	31669095	2e-10
	rs28383322	HLA-DRB1 - HLA-DQA1	Parental longevity (mother's attained age)	29227965	4e-09
	rs28383322	HLA-DRB1 - HLA-DQA1	Parental longevity (combined parental attained age, Martingale residuals)	29227965	5e-11
	rs9271673	HLA-DRB1 - HLA-DQA1	Neutralising antibody response to interferon beta therapy in multiple sclerosis (antibody titre; IFNŒ≤-1a subcutaneous)	33143745	2e-28
	rs9271695	HLA-DRB1 - HLA-DQA1	Colorectal cancer or advanced adenoma	30510241	1e-13
	rs9271700	HLA-DRB1 - HLA-DQA1	Neutralising antibody response to interferon beta therapy in multiple sclerosis (presence of antibodies; IFNŒ≤-1a subcutaneous)	33143745	5e-27
	rs9271701	HLA-DRB1 - HLA-DQA1	Hay fever and/or eczema	31361310	2e-17
	rs9271721	HLA-DRB1 - HLA-DQA1	Binding antibody response to interferon beta therapy in multiple sclerosis (antibody levels; IFNŒ≤-1a subcutaneous and intramuscular)	33143745	5e-22
	rs9271730	HLA-DRB1 - HLA-DQA1	Lung function (FEV1) and body mass index	33766948	8e-15
	rs9271730	HLA-DRB1 - HLA-DQA1	Lung function (FVC) and body mass index	33766948	2e-14
	rs9271732	HLA-DRB1 - HLA-DQA1	A body shape index	34021172	3e-08
	rs116189786	HLA-DRB1 - HLA-DQA1	Asthma	30929738	5e-33
	rs9271762	HLA-DRB1 - HLA-DQA1	Blood protein levels	29875488	9e-18
	rs28383323	HLA-DRB1 - HLA-DQA1	Atopic dermatitis	34454985	1e-13
	rs34518860	HLA-DRB1 - HLA-DQA1	Oropharynx cancer	32276964	3e-17
	rs9271770	HLA-DRB1 - HLA-DQA1	Colorectal cancer	31089142	4e-08
	rs9271772	HLA-DRB1 - HLA-DQA1	CD127 on CD45RA+ CD4+ T cell	32929287	2e-13
	rs9271772	HLA-DRB1 - HLA-DQA1	Naive CD4+ T cell Absolute Count	32929287	3e-13
	rs9271774	HLA-DRB1 - HLA-DQA1	Type 2 diabetes	28566273	1e-09
	rs9271858	HLA-DRB1 - HLA-DQA1	Leishmaniasis (visceral)	23291585	3e-17
	rs28362132	HLA-DRB1 - HLA-DQA1	Serum levels of protein CCL19	35078996	8e-36
	rs186129480	HLA-DRB1 - HLA-DQA1	Autism spectrum disorder or schizophrenia	28540026	2e-12
	rs9271880	HLA-DRB1 - HLA-DQA1	Waist-to-hip ratio adjusted for BMI	34021172	2e-10
	rs9271880	HLA-DRB1 - HLA-DQA1	Waist-hip index	34021172	5e-10
	rs114420104	HLA-DQA1, HLA-DQA1, HLA-DQA1, HLA-DQA1, HLA-DQA1	MHC class I polypeptide-related sequence A levels	36168886	3e-14
	rs6929057	HLA-DQA1, HLA-DQA1, HLA-DQA1, HLA-DQA1, HLA-DQA1	Triglyceride levels	34887591	5e-09
	rs3129769	HLA-DQA1, HLA-DQA1, HLA-DQA1, HLA-DQA1, HLA-DQA1	ACPA-positive rheumatoid arthritis (smoking interaction)	26272072	3e-11
	rs13211653	HLA-DQA1, HLA-DQA1, HLA-DQA1, HLA-DQA1, HLA-DQA1	Sphingomyelin levels	35213538	6e-09
	rs13211653	HLA-DQA1, HLA-DQA1, HLA-DQA1, HLA-DQA1, HLA-DQA1	Total cholesterol levels	35213538	4e-15
	rs13211653	HLA-DQA1, HLA-DQA1, HLA-DQA1, HLA-DQA1, HLA-DQA1	Total esterified cholesterol levels	35213538	3e-14
	rs9271947	HLA-DQA1, HLA-DQA1, HLA-DQA1, HLA-DQA1, HLA-DQA1	Blood urea nitrogen levels	34594039	5e-12
	rs140145058	HLA-DQA1, HLA-DQA1, HLA-DQA1, HLA-DQA1, HLA-DQA1	Cholesteryl ester levels in large LDL	35213538	1e-15
	rs140145058	HLA-DQA1, HLA-DQA1, HLA-DQA1, HLA-DQA1, HLA-DQA1	Total lipid levels in large LDL	35213538	1e-15
	rs140145058	HLA-DQA1, HLA-DQA1, HLA-DQA1, HLA-DQA1, HLA-DQA1	Cholesterol levels in large LDL	35213538	2e-15
	rs140145058	HLA-DQA1, HLA-DQA1, HLA-DQA1, HLA-DQA1, HLA-DQA1	LDL cholesterol levels	35213538	7e-16
	rs146668528	HLA-DQA1, HLA-DQA1, HLA-DQA1, HLA-DQA1, HLA-DQA1	Allergic disease (asthma, hay fever or eczema)	29785011	5e-12
	rs1281943	HLA-DQA1, HLA-DQA1, HLA-DQA1, HLA-DQA1, HLA-DQA1	A body shape index	34021172	2e-10
	rs9272050	HLA-DQA1, HLA-DQA1, HLA-DQA1, HLA-DQA1, HLA-DQA1	Plantar warts	28928442	1e-30
	rs9272050	HLA-DQA1, HLA-DQA1, HLA-DQA1, HLA-DQA1, HLA-DQA1	Cervical cancer	32887889	1e-39
	rs9272050	HLA-DQA1, HLA-DQA1, HLA-DQA1, HLA-DQA1, HLA-DQA1	Cervical intraepithelial neoplasia grade 3 and invasive cervical cancer	33794208	3e-28
	rs9272071	HLA-DQA1, HLA-DQA1, HLA-DQA1, HLA-DQA1, HLA-DQA1	Binding antibody response to interferon beta therapy in multiple sclerosis (antibody levels; all treatment preparations)	33143745	5e-18
	rs77559661	HLA-DQA1, HLA-DQA1, HLA-DQA1, HLA-DQA1, HLA-DQA1	Gamma glutamyl transpeptidase	34594039	4e-30
	rs9272105	HLA-DQA1, HLA-DQA1, HLA-DQA1, HLA-DQA1, HLA-DQA1	Nonatopic asthma	31669095	5e-12
	rs9272105	HLA-DQA1, HLA-DQA1, HLA-DQA1, HLA-DQA1, HLA-DQA1	Hepatocellular carcinoma	22807686	5e-22
	rs9272105	HLA-DQA1, HLA-DQA1, HLA-DQA1, HLA-DQA1, HLA-DQA1	Response to interferon beta therapy	21502966	4e-10
	rs3104376	HLA-DQA1, HLA-DQA1, HLA-DQA1, HLA-DQA1, HLA-DQA1	Itch intensity from mosquito bite	28199695	2e-28
	rs35242582	HLA-DQA1, HLA-DQA1, HLA-DQA1, HLA-DQA1, HLA-DQA1	Antineutrophil cytoplasmic antibody-associated vasculitis	28029757	6e-23
	rs3104373	HLA-DQA1, HLA-DQA1, HLA-DQA1, HLA-DQA1, HLA-DQA1	Multiple sclerosis	27386562	1e-234
	rs9272116	HLA-DQA1, HLA-DQA1, HLA-DQA1, HLA-DQA1, HLA-DQA1	Creatinine levels	35213538	1e-15
	rs115151282	HLA-DQA1, HLA-DQA1, HLA-DQA1, HLA-DQA1, HLA-DQA1	Creatinine levels	29403010	2e-10
	rs9272143	HLA-DQA1, HLA-DQA1, HLA-DQA1, HLA-DQA1, HLA-DQA1	Cervical cancer	28806749	5e-15
	rs9272143	HLA-DQA1, HLA-DQA1, HLA-DQA1, HLA-DQA1, HLA-DQA1	Cervical cancer	23482656	3e-22
	rs3104372	HLA-DQA1, HLA-DQA1, HLA-DQA1, HLA-DQA1, HLA-DQA1	IDP dMRI ProbtrackX ISOVF slf r	33875891	7e-11
	rs3104372	HLA-DQA1, HLA-DQA1, HLA-DQA1, HLA-DQA1, HLA-DQA1	IDP dMRI TBSS ISOVF Anterior corona radiata L	33875891	1e-14
	rs3104372	HLA-DQA1, HLA-DQA1, HLA-DQA1, HLA-DQA1, HLA-DQA1	IDP dMRI ProbtrackX ISOVF ifo l	33875891	2e-13
	rs3104372	HLA-DQA1, HLA-DQA1, HLA-DQA1, HLA-DQA1, HLA-DQA1	IDP dMRI ProbtrackX ISOVF ifo r	33875891	1e-09
	rs1826962	HLA-DQA1, HLA-DQA1, HLA-DQA1, HLA-DQA1, HLA-DQA1	IDP dMRI TBSS ISOVF Posterior corona radiata L	33875891	1e-08
	rs72848251	HLA-DQA1, HLA-DQA1, HLA-DQA1, HLA-DQA1, HLA-DQA1	Apolipoprotein B levels	32203549	1e-38
	rs72848251	HLA-DQA1, HLA-DQA1, HLA-DQA1, HLA-DQA1, HLA-DQA1	Concentration of large LDL particles	35213538	2e-23
	rs72848251	HLA-DQA1, HLA-DQA1, HLA-DQA1, HLA-DQA1, HLA-DQA1	Concentration of LDL particles	35213538	2e-22
	rs72848251	HLA-DQA1, HLA-DQA1, HLA-DQA1, HLA-DQA1, HLA-DQA1	Ratio of apolipoprotein B to apolipoprotein A1 levels	35213538	6e-19
	rs72848251	HLA-DQA1, HLA-DQA1, HLA-DQA1, HLA-DQA1, HLA-DQA1	Cholesteryl ester levels in VLDL	35213538	4e-26
	rs72848251	HLA-DQA1, HLA-DQA1, HLA-DQA1, HLA-DQA1, HLA-DQA1	Cholesterol levels in very small VLDL	35213538	1e-17
	rs72848251	HLA-DQA1, HLA-DQA1, HLA-DQA1, HLA-DQA1, HLA-DQA1	Total lipid levels in very small VLDL	35213538	4e-21
	rs72848251	HLA-DQA1, HLA-DQA1, HLA-DQA1, HLA-DQA1, HLA-DQA1	Concentration of very small VLDL particles	35213538	2e-20
	rs72848251	HLA-DQA1, HLA-DQA1, HLA-DQA1, HLA-DQA1, HLA-DQA1	Free cholesterol levels in very small VLDL	35213538	2e-21
	rs72848251	HLA-DQA1, HLA-DQA1, HLA-DQA1, HLA-DQA1, HLA-DQA1	Phospholipid levels in very small VLDL	35213538	1e-22
	rs72848251	HLA-DQA1, HLA-DQA1, HLA-DQA1, HLA-DQA1, HLA-DQA1	Apolipoprotein B levels	35213538	4e-22
	rs72848251	HLA-DQA1, HLA-DQA1, HLA-DQA1, HLA-DQA1, HLA-DQA1	Remnant cholesterol (non-HDL, non-LDL -cholesterol)	35213538	8e-20
	rs72848251	HLA-DQA1, HLA-DQA1, HLA-DQA1, HLA-DQA1, HLA-DQA1	Cholesterol levels in medium VLDL	35213538	4e-24
	rs147841808	HLA-DQA1, HLA-DQA1, HLA-DQA1, HLA-DQA1, HLA-DQA1	Phospholipid levels in IDL	35213538	8e-17
	rs147841808	HLA-DQA1, HLA-DQA1, HLA-DQA1, HLA-DQA1, HLA-DQA1	Total lipid levels in IDL	35213538	2e-14
	rs147841808	HLA-DQA1, HLA-DQA1, HLA-DQA1, HLA-DQA1, HLA-DQA1	Free cholesterol levels in large LDL	35213538	3e-14
	rs147841808	HLA-DQA1, HLA-DQA1, HLA-DQA1, HLA-DQA1, HLA-DQA1	Cholesteryl ester levels in IDL	35213538	2e-12
	rs147841808	HLA-DQA1, HLA-DQA1, HLA-DQA1, HLA-DQA1, HLA-DQA1	Free cholesterol levels in IDL	35213538	4e-14
	rs147841808	HLA-DQA1, HLA-DQA1, HLA-DQA1, HLA-DQA1, HLA-DQA1	Free cholesterol levels in LDL	35213538	3e-14
	rs147841808	HLA-DQA1, HLA-DQA1, HLA-DQA1, HLA-DQA1, HLA-DQA1	Cholesterol levels in IDL	35213538	5e-13
	rs147841808	HLA-DQA1, HLA-DQA1, HLA-DQA1, HLA-DQA1, HLA-DQA1	Clinical LDL cholesterol levels	35213538	4e-16
	rs147841808	HLA-DQA1, HLA-DQA1, HLA-DQA1, HLA-DQA1, HLA-DQA1	Cholesteryl ester levels in medium VLDL	35213538	7e-22
	rs147841808	HLA-DQA1, HLA-DQA1, HLA-DQA1, HLA-DQA1, HLA-DQA1	Free cholesterol levels in small LDL	35213538	2e-13
	rs147841808	HLA-DQA1, HLA-DQA1, HLA-DQA1, HLA-DQA1, HLA-DQA1	Phospholipid levels in large LDL	35213538	2e-15
	rs3104371	HLA-DQA1, HLA-DQA1, HLA-DQA1, HLA-DQA1, HLA-DQA1	IgE levels	34536413	4e-18
	rs9272219	HLA-DQA1, HLA-DQA1, HLA-DQA1, HLA-DQA1, HLA-DQA1	Neuromyelitis optica	32792643	8e-10
	rs9272242	HLA-DQA1, HLA-DQA1, HLA-DQA1, HLA-DQA1, HLA-DQA1	CD4 on Effector Memory CD4+ T cell	32929287	4e-12
	rs2040406	HLA-DQA1, HLA-DQA1, HLA-DQA1, HLA-DQA1, HLA-DQA1	Multiple sclerosis	20453840	1e-20
	rs9272263	HLA-DQA1, HLA-DQA1, HLA-DQA1, HLA-DQA1, HLA-DQA1	Waist-to-hip ratio adjusted for BMI	34021172	2e-12
	rs9272263	HLA-DQA1, HLA-DQA1, HLA-DQA1, HLA-DQA1, HLA-DQA1	Waist-hip index	34021172	6e-10
	rs9272263	HLA-DQA1, HLA-DQA1, HLA-DQA1, HLA-DQA1, HLA-DQA1	A body shape index	34021172	2e-08
	rs62404084	HLA-DQA1, HLA-DQA1, HLA-DQA1, HLA-DQA1, HLA-DQA1	Hay fever and/or eczema	31361310	1e-43
	rs62404084	HLA-DQA1, HLA-DQA1, HLA-DQA1, HLA-DQA1, HLA-DQA1	Medication use (antihistamines for systemic use)	34594039	5e-11
	rs3104367	HLA-DQA1, HLA-DQA1, HLA-DQA1, HLA-DQA1, HLA-DQA1	Asthma	27182965	1e-40
	rs116139966	HLA-DQA1, HLA-DQA1, HLA-DQA1, HLA-DQA1, HLA-DQA1	Autism spectrum disorder or schizophrenia	28540026	1e-09
	rs1391373	HLA-DQA1, HLA-DQA1, HLA-DQA1, HLA-DQA1, HLA-DQA1	Hip circumference adjusted for BMI	34021172	2e-10
	rs1391371	HLA-DQA1, HLA-DQA1, HLA-DQA1, HLA-DQA1, HLA-DQA1	Chronic rhinosinusitis	30643255	4e-15
	rs1391371	HLA-DQA1, HLA-DQA1, HLA-DQA1, HLA-DQA1, HLA-DQA1	Nasal polyps	30643255	7e-49
	rs1391371	HLA-DQA1, HLA-DQA1, HLA-DQA1, HLA-DQA1, HLA-DQA1	Medication use (glucocorticoids)	31015401	2e-48
	rs1391371	HLA-DQA1, HLA-DQA1, HLA-DQA1, HLA-DQA1, HLA-DQA1	Medication use (glucocorticoids)	34594039	1e-37
	rs3129774	HLA-DQA1, HLA-DQA1, HLA-DQA1, HLA-DQA1, HLA-DQA1	Cholesteryl esters to total lipids ratio in large VLDL	35213538	9e-20
	rs3129774	HLA-DQA1, HLA-DQA1, HLA-DQA1, HLA-DQA1, HLA-DQA1	Cholesterol to total lipids ratio in large VLDL	35213538	3e-17
	rs3129774	HLA-DQA1, HLA-DQA1, HLA-DQA1, HLA-DQA1, HLA-DQA1	Triglycerides to total lipids ratio in small VLDL	35213538	2e-20
	rs3129774	HLA-DQA1, HLA-DQA1, HLA-DQA1, HLA-DQA1, HLA-DQA1	Cholesterol to total lipids ratio in very large VLDL	35213538	6e-19
	rs3129774	HLA-DQA1, HLA-DQA1, HLA-DQA1, HLA-DQA1, HLA-DQA1	Triglycerides to total lipids ratio in very large VLDL	35213538	9e-21
	rs3129774	HLA-DQA1, HLA-DQA1, HLA-DQA1, HLA-DQA1, HLA-DQA1	Free cholesterol to total lipids ratio in very large VLDL	35213538	2e-21
	rs3129774	HLA-DQA1, HLA-DQA1, HLA-DQA1, HLA-DQA1, HLA-DQA1	Cholesteryl esters to total lipids ratio in very large VLDL	35213538	1e-16
	rs3129774	HLA-DQA1, HLA-DQA1, HLA-DQA1, HLA-DQA1, HLA-DQA1	Cholesteryl esters to total lipids ratio in medium VLDL	35213538	1e-19
	rs3129774	HLA-DQA1, HLA-DQA1, HLA-DQA1, HLA-DQA1, HLA-DQA1	Free cholesterol to total lipids ratio in medium VLDL	35213538	1e-18
	rs3129774	HLA-DQA1, HLA-DQA1, HLA-DQA1, HLA-DQA1, HLA-DQA1	Triglycerides to total lipids ratio in medium VLDL	35213538	2e-20
	rs3129774	HLA-DQA1, HLA-DQA1, HLA-DQA1, HLA-DQA1, HLA-DQA1	Cholesteryl esters to total lipids ratio in small VLDL	35213538	8e-20
	rs3129774	HLA-DQA1, HLA-DQA1, HLA-DQA1, HLA-DQA1, HLA-DQA1	Cholesterol to total lipids ratio in medium VLDL	35213538	6e-20
	rs3129774	HLA-DQA1, HLA-DQA1, HLA-DQA1, HLA-DQA1, HLA-DQA1	Phospholipids to total lipids ratio in medium VLDL	35213538	7e-20
	rs3129774	HLA-DQA1, HLA-DQA1, HLA-DQA1, HLA-DQA1, HLA-DQA1	Cholesterol to total lipids ratio in small VLDL	35213538	8e-21
	rs9272309	HLA-DQA1, HLA-DQA1, HLA-DQA1, HLA-DQA1, HLA-DQA1	Total testosterone levels	32042192	1e-19
	rs9272346	HLA-DQA1, HLA-DQA1, HLA-DQA1, HLA-DQA1, HLA-DQA1	Asthma	23181788	2e-08
	rs9272346	HLA-DQA1, HLA-DQA1, HLA-DQA1, HLA-DQA1, HLA-DQA1	Asthma	32296059	2e-156
	rs9272346	HLA-DQA1, HLA-DQA1, HLA-DQA1, HLA-DQA1, HLA-DQA1	Asthma (time to onset)	27130862	2e-08
	rs9272346	HLA-DQA1, HLA-DQA1, HLA-DQA1, HLA-DQA1, HLA-DQA1	Asthma	29273806	2e-28
	rs9272346	HLA-DQA1, HLA-DQA1, HLA-DQA1, HLA-DQA1, HLA-DQA1	Asthma	29273806	6e-24
	rs9272346	HLA-DQA1, HLA-DQA1, HLA-DQA1, HLA-DQA1, HLA-DQA1	Type 1 diabetes	18978792	6e-129
	rs9272346	HLA-DQA1, HLA-DQA1, HLA-DQA1, HLA-DQA1, HLA-DQA1	Type 1 diabetes	17554300	5e-134
	rs9272346	HLA-DQA1, HLA-DQA1, HLA-DQA1, HLA-DQA1, HLA-DQA1	Asthma (childhood onset)	31036433	4e-37
	rs9272346	HLA-DQA1, HLA-DQA1, HLA-DQA1, HLA-DQA1, HLA-DQA1	Asthma (adult onset)	31036433	2e-47
	rs9272371	HLA-DQA1, HLA-DQA1, HLA-DQA1, HLA-DQA1, HLA-DQA1	Anti-Epstein-Barr virus nuclear antigen (EBNA) IgG levels	32737300	4e-44
	rs9272371	HLA-DQA1, HLA-DQA1, HLA-DQA1, HLA-DQA1, HLA-DQA1	Epstein Barr virus nuclear antigen 1 IgG levels	29868224	3e-17
	rs9272371	HLA-DQA1, HLA-DQA1, HLA-DQA1, HLA-DQA1, HLA-DQA1	Epstein Barr virus nuclear antigen 1 IgG seropositivity	29868224	4e-10
	rs9272371	HLA-DQA1, HLA-DQA1, HLA-DQA1, HLA-DQA1, HLA-DQA1	Epstein-Barr virus immune response (multivariate analysis)	29868224	6e-21
	rs9272426	HLA-DQA1, HLA-DQA1, HLA-DQA1, HLA-DQA1, HLA-DQA1	Autoimmune thyroid disease	32581359	1e-196
	rs9272426	HLA-DQA1, HLA-DQA1, HLA-DQA1, HLA-DQA1, HLA-DQA1	Asthma (adult onset)	31669095	1e-33
	rs9272426	HLA-DQA1, HLA-DQA1, HLA-DQA1, HLA-DQA1, HLA-DQA1	Serum levels of protein PILRA	35078996	2e-12
	rs3187964	HLA-DQA1, HLA-DQA1, HLA-DQA1, HLA-DQA1, HLA-DQA1	Leprosy	32421744	8e-16
	rs9272451	HLA-DQA1, HLA-DQA1, HLA-DQA1, HLA-DQA1, HLA-DQA1	Basal cell carcinoma	33549134	4e-21
	rs2213287	HLA-DQA1, HLA-DQA1, HLA-DQA1, HLA-DQA1, HLA-DQA1	Nonalcoholic fatty liver disease (imputed)	35047847	5e-09
	rs2187668	HLA-DQA1, HLA-DQA1, HLA-DQA1, HLA-DQA1, HLA-DQA1	Autoimmune hepatitis type-1	24768677	2e-78
	rs74942078	HLA-DQA1, HLA-DQA1, HLA-DQA1, HLA-DQA1, HLA-DQA1	Squamous cell lung carcinoma	28604730	3e-17
	rs2187668	HLA-DQA1, HLA-DQA1, HLA-DQA1, HLA-DQA1, HLA-DQA1	Diastolic blood pressure	27618452	4e-11
	rs74942078	HLA-DQA1, HLA-DQA1, HLA-DQA1, HLA-DQA1, HLA-DQA1	Lung cancer	28604730	2e-18
	rs2187668	HLA-DQA1, HLA-DQA1, HLA-DQA1, HLA-DQA1, HLA-DQA1	Cutaneous lupus erythematosus	25827949	4e-10
	rs2187668	HLA-DQA1, HLA-DQA1, HLA-DQA1, HLA-DQA1, HLA-DQA1	Systemic lupus erythematosus	26316170	1e-09
	rs2187668	HLA-DQA1, HLA-DQA1, HLA-DQA1, HLA-DQA1, HLA-DQA1	Collagenous colitis	26525574	2e-11
	rs2187668	HLA-DQA1, HLA-DQA1, HLA-DQA1, HLA-DQA1, HLA-DQA1	Sarcoidosis (Lofgren's syndrome vs non-Lofgren's syndrome)	26651848	5e-36
	rs2187668	HLA-DQA1, HLA-DQA1, HLA-DQA1, HLA-DQA1, HLA-DQA1	Immunoglobulin A	20694011	2e-33
	rs2187668	HLA-DQA1, HLA-DQA1, HLA-DQA1, HLA-DQA1, HLA-DQA1	Idiopathic membranous nephropathy	21323541	8e-93
	rs2187668	HLA-DQA1, HLA-DQA1, HLA-DQA1, HLA-DQA1, HLA-DQA1	Systemic lupus erythematosus	21408207	6e-28
	rs2187668	HLA-DQA1, HLA-DQA1, HLA-DQA1, HLA-DQA1, HLA-DQA1	Celiac disease	17558408	1e-19
	rs2187668	HLA-DQA1, HLA-DQA1, HLA-DQA1, HLA-DQA1, HLA-DQA1	Celiac disease	20190752	1e-50
	rs2187668	HLA-DQA1, HLA-DQA1, HLA-DQA1, HLA-DQA1, HLA-DQA1	Systemic lupus erythematosus	18204098	3e-21
	rs9272502	HLA-DQA1, HLA-DQA1, HLA-DQA1, HLA-DQA1, HLA-DQA1	Asthma	34594039	2e-70
	rs41268938	HLA-DQA1, HLA-DQA1, HLA-DQA1, HLA-DQA1, HLA-DQA1	IDP dMRI TBSS ISOVF Anterior corona radiata R	33875891	1e-12
	rs9272535	HLA-DQA1, HLA-DQA1, HLA-DQA1, HLA-DQA1, HLA-DQA1	Red blood cell count	27863252	6e-30
	rs9272545	HLA-DQA1, HLA-DQA1, HLA-DQA1, HLA-DQA1, HLA-DQA1	Asthma	31361310	7e-288
	rs9272545	HLA-DQA1, HLA-DQA1, HLA-DQA1, HLA-DQA1, HLA-DQA1	Hay fever and/or eczema	31361310	1e-08
	rs28383364	HLA-DQA1, HLA-DQA1, HLA-DQA1, HLA-DQA1, HLA-DQA1	Asthma	31619474	3e-17
	rs9272546	HLA-DQA1, HLA-DQA1, HLA-DQA1, HLA-DQA1, HLA-DQA1	Triglycerides to total lipids ratio in large VLDL	35213538	9e-18
	rs35248896	HLA-DQA1, HLA-DQA1, HLA-DQA1, HLA-DQA1, HLA-DQA1	Waist-to-hip ratio adjusted for BMI	34021172	7e-13
	rs35248896	HLA-DQA1, HLA-DQA1, HLA-DQA1, HLA-DQA1, HLA-DQA1	A body shape index	34021172	7e-12
	rs35248896	HLA-DQA1, HLA-DQA1, HLA-DQA1, HLA-DQA1, HLA-DQA1	Waist-hip index	34021172	2e-12
	rs9272624	HLA-DQA1, HLA-DQA1, HLA-DQA1, HLA-DQA1, HLA-DQA1	Human polyomavirus 6 VP1 antibody levels	34532061	1e-13
	rs9272626	HLA-DQA1, HLA-DQA1, HLA-DQA1, HLA-DQA1, HLA-DQA1	Red blood cell count	34594039	7e-51
	rs4452681	HLA-DQA1, HLA-DQA1, HLA-DQA1, HLA-DQA1, HLA-DQA1	Concentration of IDL particles	35213538	2e-15
	rs4452681	HLA-DQA1, HLA-DQA1, HLA-DQA1, HLA-DQA1, HLA-DQA1	Phospholipid levels in LDL	35213538	8e-16
	rs4452681	HLA-DQA1, HLA-DQA1, HLA-DQA1, HLA-DQA1, HLA-DQA1	Free cholesterol levels in medium LDL	35213538	4e-14
	rs4455710	HLA-DQA1, HLA-DQA1, HLA-DQA1, HLA-DQA1, HLA-DQA1	Cutaneous squamous cell carcinoma	32041948	6e-21
	rs4455710	HLA-DQA1, HLA-DQA1, HLA-DQA1, HLA-DQA1, HLA-DQA1	Squamous cell carcinoma	26829030	2e-18
	rs4455710	HLA-DQA1, HLA-DQA1, HLA-DQA1, HLA-DQA1, HLA-DQA1	Actinic keratosis	35449187	2e-11
	rs9272677	HLA-DQA1, HLA-DQA1, HLA-DQA1, HLA-DQA1, HLA-DQA1	Albumin levels	34321204	4e-10
	rs1129740	HLA-DQA1, HLA-DQA1, HLA-DQA1, HLA-DQA1, HLA-DQA1	Chronic obstructive pulmonary disease	33909500	1e-09
	rs1071630	HLA-DQA1, HLA-DQA1, HLA-DQA1, HLA-DQA1, HLA-DQA1	Childhood asthma with severe exacerbations	33328473	8e-14
	rs1142323	HLA-DQA1, HLA-DQA1, HLA-DQA1, HLA-DQA1, HLA-DQA1	Hemoglobin levels	32327693	8e-51
	rs9272699	HLA-DQA1, HLA-DQA1, HLA-DQA1, HLA-DQA1, HLA-DQA1	Nonalcoholic fatty liver disease (imputed)	35047847	2e-08
	rs28383454	HLA-DQA1, HLA-DQA1, HLA-DQA1, HLA-DQA1, HLA-DQA1	Asthma	32296059	1e-143
	rs28383454	HLA-DQA1, HLA-DQA1, HLA-DQA1, HLA-DQA1, HLA-DQA1	Asthma	30929738	2e-116
	rs9272729	HLA-DQA1, HLA-DQA1, HLA-DQA1, HLA-DQA1, HLA-DQA1	Membranous nephropathy	27333618	2e-39
	rs9272729	HLA-DQA1, HLA-DQA1, HLA-DQA1, HLA-DQA1, HLA-DQA1	Rosacea symptom severity	29771307	3e-13
	rs9272732	HLA-DQA1, HLA-DQA1, HLA-DQA1, HLA-DQA1, HLA-DQA1	Educational attainment	35361970	3e-11
	rs707951	HLA-DQA1, HLA-DQA1, HLA-DQA1, HLA-DQA1, HLA-DQA1	Phosphatidylcholine_32:0_[M+H]1+/Phosphatidylethanolamine_35:0_[M+H]1+/Phosphatidate_37:1_[M+NH4]1+ levels	34503513	4e-10
	rs9272775	HLA-DQA1, HLA-DQA1, HLA-DQA1, HLA-DQA1, HLA-DQA1	Binding antibody response to interferon beta therapy in multiple sclerosis (antibody levels; IFNŒ≤-1b subcutaneous)	33143745	2e-19
	rs9272775	HLA-DQA1, HLA-DQA1, HLA-DQA1, HLA-DQA1, HLA-DQA1	Neutralising antibody response to interferon beta therapy in multiple sclerosis (antibody titre; IFNŒ≤-1b subcutaneous)	33143745	3e-24
	rs1048381	HLA-DQA1, HLA-DQA1, HLA-DQA1, HLA-DQA1, HLA-DQA1	Varicella zoster virus glycoproteins E and I antibody levels	33204752	6e-25
	rs9260	HLA-DQA1, HLA-DQA1, HLA-DQA1, HLA-DQA1, HLA-DQA1	Hip circumference adjusted for BMI	34021172	8e-14
	rs28538060	HLA-DQA1, HLA-DQA1, HLA-DQA1, HLA-DQA1, HLA-DQA1	Monocyte count	34469753	1e-17
	rs9272975	HLA-DQA1, HLA-DQA1, HLA-DQA1, HLA-DQA1, HLA-DQA1	Blood protein levels	29875488	1e-55
	rs9273012	HLA-DQA1, HLA-DQA1, HLA-DQA1, HLA-DQA1, HLA-DQA1	Asthma (childhood onset)	31669095	3e-16
	rs4526236	HLA-DQA1, HLA-DQA1, HLA-DQA1, HLA-DQA1, HLA-DQA1	Hepatic cancer	34594039	5e-09
	rs9273039	HLA-DQA1, HLA-DQA1, HLA-DQA1, HLA-DQA1, HLA-DQA1	Hematocrit	27863252	1e-25
	rs9273076	HLA-DQA1, HLA-DQA1, HLA-DQA1, HLA-DQA1, HLA-DQA1	Systemic lupus erythematosus	26502338	8e-13
	rs6927022	HLA-DQA1, HLA-DQA1, HLA-DQA1, HLA-DQA1, HLA-DQA1	Inflammatory bowel disease	28067908	2e-31
	rs6927022	HLA-DQA1, HLA-DQA1, HLA-DQA1, HLA-DQA1, HLA-DQA1	Ulcerative colitis	28067908	5e-65
	rs6927022	HLA-DQA1, HLA-DQA1, HLA-DQA1, HLA-DQA1, HLA-DQA1	Anti-Epstein-Barr virus nuclear antigen (EBNA) IgG levels	32737300	1e-21
	rs6927022	HLA-DQA1, HLA-DQA1, HLA-DQA1, HLA-DQA1, HLA-DQA1	Anti-Epstein-Barr virus nuclear antigen (EBNA) IgG levels	32737300	7e-26
	rs6927022	HLA-DQA1, HLA-DQA1, HLA-DQA1, HLA-DQA1, HLA-DQA1	Epstein-Barr virus EBNA-1 antibody levels	33204752	2e-76
	rs6927022	HLA-DQA1, HLA-DQA1, HLA-DQA1, HLA-DQA1, HLA-DQA1	Ulcerative colitis	23128233	5e-133
	rs6927022	HLA-DQA1, HLA-DQA1, HLA-DQA1, HLA-DQA1, HLA-DQA1	Epstein Barr virus nuclear antigen 1 IgG levels	29868224	7e-26
	rs6926894	HLA-DQA1, HLA-DQA1, HLA-DQA1, HLA-DQA1, HLA-DQA1	Asthma	31361310	2e-100
	rs6926894	HLA-DQA1, HLA-DQA1, HLA-DQA1, HLA-DQA1, HLA-DQA1	Asthma	31959851	2e-126
	rs9273123	HLA-DQA1, HLA-DQA1, HLA-DQA1, HLA-DQA1, HLA-DQA1	Asthma	30929738	4e-105
	rs17843569	HLA-DQA1 - HLA-DQB1	Anti-polyomavirus 2 IgG seropositivity	33204752	2e-47
	rs7745002	HLA-DQA1 - HLA-DQB1	Cataracts	34594039	2e-09
	rs17843577	HLA-DQA1 - HLA-DQB1	Asthma	31361310	8e-223
	rs17843580	HLA-DQA1 - HLA-DQB1	Atopic asthma	31669095	4e-31
	rs17843580	HLA-DQA1 - HLA-DQB1	Medication use (adrenergics, inhalants)	31015401	3e-74
	rs17843580	HLA-DQA1 - HLA-DQB1	Pediatric asthma	34594039	3e-64
	rs17843580	HLA-DQA1 - HLA-DQB1	Medication use (adrenergics, inhalants)	34594039	2e-70
	rs17612712	HLA-DQA1 - HLA-DQB1	IDP dMRI TBSS ICVF Superior longitudinal fasciculus R	33875891	6e-09
	rs17612712	HLA-DQA1 - HLA-DQB1	IDP dMRI TBSS ICVF Superior longitudinal fasciculus L	33875891	1e-09
	rs17612712	HLA-DQA1 - HLA-DQB1	IDP dMRI ProbtrackX ICVF ifo r	33875891	5e-10
	rs17612712	HLA-DQA1 - HLA-DQB1	IDP dMRI TBSS L3 Sagittal stratum R	33875891	1e-09
	rs17612712	HLA-DQA1 - HLA-DQB1	IDP dMRI TBSS ICVF Sagittal stratum R	33875891	1e-10
	rs17612712	HLA-DQA1 - HLA-DQB1	IDP dMRI ProbtrackX ICVF ptr r	33875891	4e-10
	rs17612712	HLA-DQA1 - HLA-DQB1	IDP dMRI ProbtrackX ICVF slf l	33875891	3e-10
	rs17612712	HLA-DQA1 - HLA-DQB1	IDP dMRI TBSS ICVF Sagittal stratum L	33875891	2e-09
	rs17612712	HLA-DQA1 - HLA-DQB1	Chronic bronchitis	34594039	2e-09
	rs17843604	HLA-DQA1 - HLA-DQB1	Adult asthma	30578877	1e-18
	rs17843608	HLA-DQA1 - HLA-DQB1	Chronic obstructive pulmonary disease	35308900	6e-14
	rs17612845	HLA-DQA1 - HLA-DQB1	Cholesterol to total lipids ratio in chylomicrons and extremely large VLDL	35213538	7e-13
	rs17612845	HLA-DQA1 - HLA-DQB1	Cholesteryl esters to total lipids ratio in chylomicrons and extremely large VLDL	35213538	4e-13
	rs17843626	HLA-DQA1 - HLA-DQB1	Circulating fibroblast growth factor 23 levels	32884031	2e-08
	rs3021302	HLA-DQA1 - HLA-DQB1	Waist-hip index	34021172	2e-12
	rs3021302	HLA-DQA1 - HLA-DQB1	A body shape index	34021172	3e-08
	rs3021302	HLA-DQA1 - HLA-DQB1	Systemic lupus erythematosus	34594039	5e-18
	rs9273325	HLA-DQA1 - HLA-DQB1	Waist-hip index	34021172	7e-11
	rs55986091	HLA-DQA1 - HLA-DQB1	Cervical intraepithelial neoplasia grade 3 and invasive cervical cancer	33794208	6e-22
	rs28532217	HLA-DQA1 - HLA-DQB1	Neutrophil-to-lymphocyte ratio	34469753	8e-26
	rs2858856	HLA-DQA1 - HLA-DQB1	Waist circumference adjusted for body mass index	34021172	4e-09
	rs6905282	HLA-DQA1 - HLA-DQB1	Allergic disease (asthma, hay fever and/or eczema) (age of onset)	32603359	1e-23
	rs6905282	HLA-DQA1 - HLA-DQB1	Allergic disease (asthma, hay fever and/or eczema) (multivariate analysis)	32603359	5e-28
	rs7744020	HLA-DQA1 - HLA-DQB1	Narcolepsy (age of onset)	24204295	8e-09
	rs7744020	HLA-DQA1 - HLA-DQB1	Allergic rhinitis	31361310	4e-25
	rs6905837	HLA-DQA1 - HLA-DQB1	Heel bone mineral density (MTAG)	32390946	3e-08
	rs6906021	HLA-DQA1 - HLA-DQB1	Self-reported allergy	23817569	7e-15
	rs6906021	HLA-DQA1 - HLA-DQB1	Allergic sensitization	23817571	2e-12
	rs6906021	HLA-DQA1 - HLA-DQB1	Angiopoietin-1 receptor levels	33067605	8e-14
	rs34004019	HLA-DQA1 - HLA-DQB1	Allergic disease (asthma, hay fever or eczema)	29083406	4e-52
	rs34004019	HLA-DQA1 - HLA-DQB1	Allergy	27182965	3e-24
	rs34004019	HLA-DQA1 - HLA-DQB1	Allergic rhinitis	30013184	1e-30
	rs9273370	HLA-DQA1 - HLA-DQB1	Hypothyroidism	27182965	5e-34
	rs28539606	HLA-DQA1 - HLA-DQB1	Mitochondrial heteroplasmy measurement	33731350	4e-23
	rs9273373	HLA-DQA1 - HLA-DQB1	Asthma and hay fever	24388013	4e-14
	rs9273374	HLA-DQA1 - HLA-DQB1	Asthma or allergic disease (pleiotropy)	29785011	8e-35
	rs12055445	HLA-DQA1 - HLA-DQB1	C-reactive protein levels	31900758	5e-18
	rs12055445	HLA-DQA1 - HLA-DQB1	Itch intensity from mosquito bite adjusted by bite size	28199695	6e-11
	rs12055445	HLA-DQA1 - HLA-DQB1	Feeling worry	29500382	3e-12
	rs12055445	HLA-DQA1 - HLA-DQB1	Hip circumference adjusted for BMI	34021172	2e-08
	rs12055445	HLA-DQA1 - HLA-DQB1	Hip circumference adjusted for BMI	34021172	1e-12
	rs9273375	HLA-DQA1 - HLA-DQB1	Hip circumference adjusted for BMI	34021172	9e-11
	rs9273386	HLA-DQA1 - HLA-DQB1	Asthma	34103634	2e-48
	rs9273401	HLA-DQA1 - HLA-DQB1	Type 2 diabetes	27189021	2e-09
	rs9273402	HLA-DQA1 - HLA-DQB1	Vertical cup-disc ratio	34077760	3e-08
	rs9273404	HLA-DQA1 - HLA-DQB1	Cataracts (operation)	31816047	3e-08
	rs9273404	HLA-DQA1 - HLA-DQB1	Chronic obstructive pulmonary disease	30804561	2e-11
	rs9273410	HLA-DQB1, HLA-DQB1, HLA-DQB1, HLA-DQB1, HLA-DQB1, HLA-DQB1	Asthma (moderate or severe)	30552067	6e-32
	rs9273410	HLA-DQB1, HLA-DQB1, HLA-DQB1, HLA-DQB1, HLA-DQB1, HLA-DQB1	Chronic obstructive pulmonary disease in never smokers	33106845	9e-16
	rs9273410	HLA-DQB1, HLA-DQB1, HLA-DQB1, HLA-DQB1, HLA-DQB1, HLA-DQB1	Chronic obstructive pulmonary disease x ever smoker interaction (main effect)	33106845	7e-16
	rs9273410	HLA-DQB1, HLA-DQB1, HLA-DQB1, HLA-DQB1, HLA-DQB1, HLA-DQB1	Chronic obstructive pulmonary disease x ever smoker interaction (2df)	33106845	3e-22
	rs9273410	HLA-DQB1, HLA-DQB1, HLA-DQB1, HLA-DQB1, HLA-DQB1, HLA-DQB1	Chronic obstructive pulmonary disease in ever smokers	33106845	3e-09
	rs9273410	HLA-DQB1, HLA-DQB1, HLA-DQB1, HLA-DQB1, HLA-DQB1, HLA-DQB1	Chronic obstructive pulmonary disease x current smoker interaction (2df)	33106845	7e-22
	rs9273410	HLA-DQB1, HLA-DQB1, HLA-DQB1, HLA-DQB1, HLA-DQB1, HLA-DQB1	Chronic obstructive pulmonary disease in non-current smokers	33106845	3e-21
	rs9273410	HLA-DQB1, HLA-DQB1, HLA-DQB1, HLA-DQB1, HLA-DQB1, HLA-DQB1	Chronic obstructive pulmonary disease x current smoker interaction (main effect)	33106845	2e-21
	rs9273410	HLA-DQB1, HLA-DQB1, HLA-DQB1, HLA-DQB1, HLA-DQB1, HLA-DQB1	Asthma-COPD overlap syndrome	35104449	9e-28
	rs1063355	HLA-DQB1, HLA-DQB1, HLA-DQB1, HLA-DQB1, HLA-DQB1, HLA-DQB1, HLA-DQB1-AS1, HLA-DQB1-AS1, HLA-DQB1-AS1, HLA-DQB1-AS1, HLA-DQB1-AS1, HLA-DQB1-AS1	Type 2 diabetes	30054458	4e-19
	rs9273453	HLA-DQB1-AS1, HLA-DQB1-AS1, HLA-DQB1-AS1, HLA-DQB1-AS1, HLA-DQB1-AS1, HLA-DQB1-AS1, HLA-DQB1, HLA-DQB1, HLA-DQB1, HLA-DQB1, HLA-DQB1, HLA-DQB1	Total omega-6 fatty acid levels	35692035	3e-11
	rs9273453	HLA-DQB1-AS1, HLA-DQB1-AS1, HLA-DQB1-AS1, HLA-DQB1-AS1, HLA-DQB1-AS1, HLA-DQB1-AS1, HLA-DQB1, HLA-DQB1, HLA-DQB1, HLA-DQB1, HLA-DQB1, HLA-DQB1	Linoleic acid levels	35692035	6e-12
	rs1063348	HLA-DQB1-AS1, HLA-DQB1-AS1, HLA-DQB1-AS1, HLA-DQB1-AS1, HLA-DQB1-AS1, HLA-DQB1-AS1, HLA-DQB1, HLA-DQB1, HLA-DQB1, HLA-DQB1, HLA-DQB1, HLA-DQB1	Childhood steroid-sensitive nephrotic syndrome	29903748	9e-23
	rs1063348	HLA-DQB1-AS1, HLA-DQB1-AS1, HLA-DQB1-AS1, HLA-DQB1-AS1, HLA-DQB1-AS1, HLA-DQB1-AS1, HLA-DQB1, HLA-DQB1, HLA-DQB1, HLA-DQB1, HLA-DQB1, HLA-DQB1	Childhood steroid-sensitive nephrotic syndrome	29903748	1e-08
	rs36205178	HLA-DQB1-AS1, HLA-DQB1-AS1, HLA-DQB1-AS1, HLA-DQB1-AS1, HLA-DQB1-AS1, HLA-DQB1-AS1, HLA-DQB1, HLA-DQB1, HLA-DQB1, HLA-DQB1, HLA-DQB1, HLA-DQB1	Scarlet fever	28928442	9e-14
	rs2854277	HLA-DQB1, HLA-DQB1, HLA-DQB1, HLA-DQB1, HLA-DQB1, HLA-DQB1, HLA-DQB1-AS1, HLA-DQB1-AS1, HLA-DQB1-AS1, HLA-DQB1-AS1, HLA-DQB1-AS1, HLA-DQB1-AS1	Moderate to vigorous physical activity levels	29899525	3e-10
	rs9273487	HLA-DQB1, HLA-DQB1, HLA-DQB1, HLA-DQB1, HLA-DQB1, HLA-DQB1, HLA-DQB1-AS1, HLA-DQB1-AS1, HLA-DQB1-AS1, HLA-DQB1-AS1, HLA-DQB1-AS1, HLA-DQB1-AS1	Neutrophil count	34469753	4e-20
	rs9273500	HLA-DQB1-AS1, HLA-DQB1-AS1, HLA-DQB1-AS1, HLA-DQB1-AS1, HLA-DQB1-AS1, HLA-DQB1-AS1, HLA-DQB1, HLA-DQB1, HLA-DQB1, HLA-DQB1, HLA-DQB1, HLA-DQB1	Hip circumference adjusted for BMI	34021172	2e-09
	rs9273501	HLA-DQB1-AS1, HLA-DQB1-AS1, HLA-DQB1-AS1, HLA-DQB1-AS1, HLA-DQB1-AS1, HLA-DQB1-AS1, HLA-DQB1, HLA-DQB1, HLA-DQB1, HLA-DQB1, HLA-DQB1, HLA-DQB1	Cancer (pleiotropy)	32887889	9e-16
	rs2854275	HLA-DQB1, HLA-DQB1, HLA-DQB1, HLA-DQB1, HLA-DQB1, HLA-DQB1, HLA-DQB1-AS1, HLA-DQB1-AS1, HLA-DQB1-AS1, HLA-DQB1-AS1, HLA-DQB1-AS1, HLA-DQB1-AS1	Asthma and major depressive disorder	31619474	3e-13
	rs2854275	HLA-DQB1, HLA-DQB1, HLA-DQB1, HLA-DQB1, HLA-DQB1, HLA-DQB1, HLA-DQB1-AS1, HLA-DQB1-AS1, HLA-DQB1-AS1, HLA-DQB1-AS1, HLA-DQB1-AS1, HLA-DQB1-AS1	Epstein-Barr virus immune response (EBNA-1)	23326239	2e-10
	rs201043192	HLA-DQB1, HLA-DQB1, HLA-DQB1, HLA-DQB1, HLA-DQB1, HLA-DQB1	Lung function (low FEV1 vs high FEV1)	26423011	5e-09
	rs9273542	HLA-DQB1, HLA-DQB1, HLA-DQB1, HLA-DQB1, HLA-DQB1, HLA-DQB1	Childhood steroid-sensitive nephrotic syndrome	31263063	2e-43
	rs9273552	HLA-DQB1, HLA-DQB1, HLA-DQB1, HLA-DQB1, HLA-DQB1, HLA-DQB1	Blood protein levels	29875488	2e-31
	rs1049130	HLA-DQB1, HLA-DQB1, HLA-DQB1, HLA-DQB1, HLA-DQB1, HLA-DQB1	Hip circumference adjusted for BMI	34021172	1e-11
	rs9274096	HLA-DQB1, HLA-DQB1, HLA-DQB1, HLA-DQB1, HLA-DQB1, HLA-DQB1	Platelet count	34469753	1e-14
	rs36174316	HLA-DQB1, HLA-DQB1, HLA-DQB1, HLA-DQB1, HLA-DQB1, HLA-DQB1	CD20 on IgD- CD24- B cell	32929287	3e-09
	rs9274220	HLA-DQB1, HLA-DQB1, HLA-DQB1, HLA-DQB1, HLA-DQB1, HLA-DQB1	Basophil count	34469753	6e-16
	rs9274235	HLA-DQB1, HLA-DQB1, HLA-DQB1, HLA-DQB1, HLA-DQB1, HLA-DQB1	Lymphocyte percentage of white cells	27863252	4e-09
	rs9274346	HLA-DQB1, HLA-DQB1, HLA-DQB1, HLA-DQB1, HLA-DQB1, HLA-DQB1	HDL cholesterol levels	32203549	3e-14
	rs67842782	HLA-DQB1, HLA-DQB1, HLA-DQB1, HLA-DQB1, HLA-DQB1, HLA-DQB1	Basophil count	34469753	5e-09
	rs9274361	HLA-DQB1, HLA-DQB1, HLA-DQB1, HLA-DQB1, HLA-DQB1, HLA-DQB1	A body shape index	34021172	7e-10
	rs1140310	HLA-DQB1, HLA-DQB1, HLA-DQB1, HLA-DQB1, HLA-DQB1, HLA-DQB1	Pollinosis	34594039	8e-13
	rs41263828	HLA-DQB1, HLA-DQB1, HLA-DQB1, HLA-DQB1, HLA-DQB1, HLA-DQB1	Atopic asthma	31669095	1e-10
	rs9274442	HLA-DQB1, HLA-DQB1, HLA-DQB1, HLA-DQB1, HLA-DQB1, HLA-DQB1	Serum total protein level	34594039	8e-142
	rs41264352	HLA-DQB1, HLA-DQB1, HLA-DQB1, HLA-DQB1, HLA-DQB1, HLA-DQB1	Bullous pemphigoid	34011352	4e-10
	rs369969867	HLA-DQB1, HLA-DQB1, HLA-DQB1, HLA-DQB1, HLA-DQB1, HLA-DQB1	Complement C4 levels	36168886	1e-26
	rs9274522	HLA-DQB1, HLA-DQB1, HLA-DQB1, HLA-DQB1, HLA-DQB1, HLA-DQB1	Facial morphology (segment 62)	33288918	2e-08
	rs1049055	HLA-DQB1, HLA-DQB1, HLA-DQB1, HLA-DQB1, HLA-DQB1, HLA-DQB1	Oral cavity cancer	32276964	3e-09
	rs1049055	HLA-DQB1, HLA-DQB1, HLA-DQB1, HLA-DQB1, HLA-DQB1, HLA-DQB1	Serum levels of protein TGM3	35078996	4e-56
	rs3891175	HLA-DQB1, HLA-DQB1, HLA-DQB1, HLA-DQB1, HLA-DQB1, HLA-DQB1	Autoimmune hepatitis in primary sclerosing cholangitis	28779025	5e-11
	rs3891175	HLA-DQB1, HLA-DQB1, HLA-DQB1, HLA-DQB1, HLA-DQB1, HLA-DQB1	Serum glutamic-oxaloacetic transaminase levels	36329257	1e-09
	rs71542467	HLA-DQB1, HLA-DQB1, HLA-DQB1, HLA-DQB1, HLA-DQB1, HLA-DQB1	Free cholesterol to total lipids ratio in large VLDL	35213538	8e-13
	rs71542467	HLA-DQB1, HLA-DQB1, HLA-DQB1, HLA-DQB1, HLA-DQB1, HLA-DQB1	Cholesteryl ester levels in very small VLDL	35213538	3e-16
	rs41316204	HLA-DQB1, HLA-DQB1, HLA-DQB1, HLA-DQB1, HLA-DQB1, HLA-DQB1	Asthma (childhood onset)	31669095	2e-12
	rs77296290	HLA-DQB1, HLA-DQB1, HLA-DQB1, HLA-DQB1, HLA-DQB1, HLA-DQB1	Schizophrenia	30285260	4e-19
	rs6908943	HLA-DQB1, HLA-DQB1, HLA-DQB1, HLA-DQB1, HLA-DQB1, HLA-DQB1	Never eat wheat vs no wheat restrictions (UKB data field 6144)	32193382	1e-151
	rs9274600	HLA-DQB1, HLA-DQB1, HLA-DQB1, HLA-DQB1, HLA-DQB1, HLA-DQB1	Lung function in never smokers (low FEV1 vs high FEV1)	26423011	1e-10
	rs114544105	HLA-DQB1, HLA-DQB1, HLA-DQB1, HLA-DQB1, HLA-DQB1, HLA-DQB1	Lung function (FEV1)	28166213	9e-11
	rs114544105	HLA-DQB1, HLA-DQB1, HLA-DQB1, HLA-DQB1, HLA-DQB1, HLA-DQB1	Lung function (FEV1/FVC)	28166213	5e-17
	rs2647025	HLA-DQB1, HLA-DQB1, HLA-DQB1, HLA-DQB1, HLA-DQB1, HLA-DQB1	Asthma	31361310	4e-99
	rs9274619	HLA-DQB1, HLA-DQB1, HLA-DQB1, HLA-DQB1, HLA-DQB1, HLA-DQB1	Diabetic retinopathy	35841873	4e-39
	rs9274623	HLA-DQB1, HLA-DQB1, HLA-DQB1, HLA-DQB1, HLA-DQB1, HLA-DQB1	Schizophrenia	26198764	6e-19
	rs3828800	HLA-DQB1, HLA-DQB1, HLA-DQB1, HLA-DQB1, HLA-DQB1, HLA-DQB1	Hip circumference adjusted for BMI	34021172	1e-08
	rs3828805	HLA-DQB1, HLA-DQB1, HLA-DQB1, HLA-DQB1, HLA-DQB1, HLA-DQB1	Oral cavity and pharyngeal cancer	27749845	3e-13
	rs3828805	HLA-DQB1, HLA-DQB1, HLA-DQB1, HLA-DQB1, HLA-DQB1, HLA-DQB1	Oropharynx cancer	27749845	2e-12
	rs3828805	HLA-DQB1, HLA-DQB1, HLA-DQB1, HLA-DQB1, HLA-DQB1, HLA-DQB1	Oropharynx cancer and human papilloma virus 16 negative oropharyngeal cancer	34642315	3e-09
	rs9274657	HLA-DQB1 - MTCO3P1	Autism spectrum disorder or schizophrenia	28540026	1e-08
	rs9274659	HLA-DQB1 - MTCO3P1	Asthma (age of onset)	31036433	7e-18
	rs9274664	HLA-DQB1 - MTCO3P1	Complement C4 levels	36168886	2e-20
	rs17205409	HLA-DQB1 - MTCO3P1	Neutrophil count	34469753	8e-19
	rs9274678	HLA-DQB1 - MTCO3P1	Mean corpuscular volume	32888494	3e-39
	rs184950714	HLA-DQB1 - MTCO3P1	Crohn's disease	32581322	1e-17
	rs184950714	HLA-DQB1 - MTCO3P1	Crohn's disease	30500874	4e-19
	rs17205528	HLA-DQB1 - MTCO3P1	Shingles	28928442	3e-12
	rs9274704	HLA-DQB1 - MTCO3P1	Eosinophilic granulomatosis with polyangiitis	31719529	1e-20
	rs17205640	HLA-DQB1 - MTCO3P1	Hematocrit	32888493	1e-14
	rs17205640	HLA-DQB1 - MTCO3P1	Hemoglobin concentration	32888493	8e-17
	rs17205640	HLA-DQB1 - MTCO3P1	Red blood cell count	32888493	2e-22
	rs9274719	HLA-DQB1 - MTCO3P1	Basophil count	32888493	3e-10
	rs17212014	HLA-DQB1 - MTCO3P1	Eosinophilic granulomatosis with polyangiitis (MPO-ANCA positive)	31719529	1e-41
	rs3997832	HLA-DQB1 - MTCO3P1	Waist-to-hip ratio adjusted for BMI	34021172	3e-15
	rs3997832	HLA-DQB1 - MTCO3P1	Waist-hip index	34021172	5e-15
	rs9274725	HLA-DQB1 - MTCO3P1	A body shape index	34021172	8e-18
	rs1694129	HLA-DQB1 - MTCO3P1	Asparaginase hypersensitivity in acute lymphoblastic leukemia	33768542	1e-08
	rs113198605	HLA-DQB1 - MTCO3P1	Low density lipoprotein cholesterol levels	34887591	4e-09
	rs9274845	HLA-DQB1 - MTCO3P1	Phospholipid levels in HDL	35213538	6e-09
	rs9274845	HLA-DQB1 - MTCO3P1	Apolipoprotein A1 levels	35213538	1e-08
	rs9274845	HLA-DQB1 - MTCO3P1	Free cholesterol levels in medium HDL	35213538	1e-08
	rs9274845	HLA-DQB1 - MTCO3P1	Phospholipid levels in medium HDL	35213538	6e-13
	rs9274845	HLA-DQB1 - MTCO3P1	Total lipid levels in medium HDL	35213538	1e-11
	rs9274846	HLA-DQB1 - MTCO3P1	Cholesterol levels in medium HDL	35213538	7e-09
	rs9274846	HLA-DQB1 - MTCO3P1	Concentration of medium HDL particles	35213538	3e-10
	rs9274846	HLA-DQB1 - MTCO3P1	Cholesteryl ester levels in medium HDL	35213538	9e-09
	rs9274954	HLA-DQB1 - MTCO3P1	Blood protein levels	29875488	5e-13
	rs1694123	HLA-DQB1 - MTCO3P1	Blood protein levels	29875488	8e-13
	rs3134986	HLA-DQB1 - MTCO3P1	Hand grip strength	29691431	9e-09
	rs3134986	HLA-DQB1 - MTCO3P1	Albumin levels	34321204	3e-11
	rs116525712	HLA-DQB1 - MTCO3P1	Sib-shared facial trait 869; Facial segment 50; 3D morphology of the cheeks	33983923	9e-09
	rs139025277	HLA-DQB1 - MTCO3P1	Blood protein levels	29875488	9e-14
	rs56151658	HLA-DQB1 - MTCO3P1	Exacerbations requiring hospitalisation in asthma	32890573	3e-08
	rs6931740	HLA-DQB1 - MTCO3P1	Eosinophilic granulomatosis with polyangiitis (ANCA negative)	31719529	3e-09
	rs201414107	HLA-DQB1 - MTCO3P1	Lung cancer	34594039	8e-10
	rs116569761	HLA-DQB1 - MTCO3P1	HDL cholesterol	25961943	4e-08
	rs9275052	HLA-DQB1 - MTCO3P1	Total cholesterol levels	29507422	5e-09
	rs9275052	HLA-DQB1 - MTCO3P1	Total cholesterol levels	29507422	1e-10
	rs9275109	HLA-DQB1 - MTCO3P1	Waist circumference adjusted for body mass index	34021172	2e-09
	rs17205731	HLA-DQB1 - MTCO3P1	Binding antibody response to interferon beta therapy in multiple sclerosis (antibody levels; IFNŒ≤-1b subcutaneous)	33143745	2e-11
	rs17212223	HLA-DQB1 - MTCO3P1	Narcolepsy (age of onset)	24204295	3e-08
	rs115819854	HLA-DQB1 - MTCO3P1	Lung cancer in ever smokers	28604730	4e-12
	rs9275152	HLA-DQB1 - MTCO3P1	Parkinson's disease	31660654	2e-08
	rs3104361	HLA-DQB1 - MTCO3P1	Helicobacter pylori OMP antibody levels	33204752	7e-10
	rs3021058	HLA-DQB1 - MTCO3P1	Automobile speeding propensity	30643258	4e-08
	rs3021176	HLA-DQB1 - MTCO3P1	Hepatic cancer	34594039	2e-09
	rs9275160	HLA-DQB1 - MTCO3P1	Frailty index	34431594	7e-28
	rs9275160	HLA-DQB1 - MTCO3P1	Complement C4 levels	36168886	1e-19
	rs115493686	HLA-DQB1 - MTCO3P1	Coronary artery disease or fibrinogen levels (pleiotropy)	35285134	1e-12
	rs9275171	HLA-DQB1 - MTCO3P1	Primary biliary cholangitis	34033851	5e-29
	rs9275184	HLA-DQB1 - MTCO3P1	Type 2 diabetes	32541925	6e-24
	rs2856687	HLA-DQB1 - MTCO3P1	Appendicular lean mass	31761296	2e-12
	rs3129783	HLA-DQB1 - MTCO3P1	Binding antibody response to interferon beta therapy in multiple sclerosis (antibody levels; IFNŒ≤-1a subcutaneous and intramuscular)	33143745	4e-19
	rs35282906	HLA-DQB1 - MTCO3P1	Low density lipoprotein cholesterol levels	34887591	4e-93
	rs3129716	HLA-DQB1 - MTCO3P1	Systemic lupus erythematosus	26316170	4e-09
	rs4538748	HLA-DQB1 - MTCO3P1	Educational attainment	35361970	4e-14
	rs4642516	HLA-DQB1 - MTCO3P1	Childhood steroid-sensitive nephrotic syndrome	30012571	7e-13
	rs7774434	HLA-DQB1 - MTCO3P1	Primary biliary cirrhosis	22961000	1e-48
	rs7774434	HLA-DQB1 - MTCO3P1	Primary biliary cholangitis	26394269	2e-56
	rs7774434	HLA-DQB1 - MTCO3P1	Primary biliary cholangitis	21399635	4e-34
	rs7774434	HLA-DQB1 - MTCO3P1	Primary biliary cholangitis	20639880	3e-26
	rs7774434	HLA-DQB1 - MTCO3P1	Waist-to-hip ratio adjusted for BMI	34021172	6e-09
	rs7774434	HLA-DQB1 - MTCO3P1	Primary biliary cholangitis	34033851	4e-104
	rs7774434	HLA-DQB1 - MTCO3P1	Primary biliary cholangitis	34033851	3e-116
	rs7774434	HLA-DQB1 - MTCO3P1	Hip circumference adjusted for BMI	34021172	2e-10
	rs7774434	HLA-DQB1 - MTCO3P1	Waist-hip index	34021172	2e-08
	rs7775055	HLA-DQB1 - MTCO3P1	Primary biliary cirrhosis	22936693	1e-33
	rs7775055	HLA-DQB1 - MTCO3P1	Juvenile idiopathic arthritis (oligoarticular or rheumatoid factor-negative polyarticular)	23603761	3e-174
	rs7775228	HLA-DQB1 - MTCO3P1	CCL19 levels	25147954	3e-13
	rs7775228	HLA-DQB1 - MTCO3P1	IgE grass sensitization	22036096	2e-09
	rs7775228	HLA-DQB1 - MTCO3P1	Asthma	21804548	5e-15
	rs7775228	HLA-DQB1 - MTCO3P1	Kawasaki disease	33106546	7e-13
	rs9469220	HLA-DQB1 - MTCO3P1	Pemphigus	30230522	7e-22
	rs9469220	HLA-DQB1 - MTCO3P1	Pemphigus vulgaris	30230522	4e-19
	rs9469220	HLA-DQB1 - MTCO3P1	A body shape index	34021172	5e-18
	rs9469220	HLA-DQB1 - MTCO3P1	Waist-to-hip ratio adjusted for BMI	34021172	5e-16
	rs9469220	HLA-DQB1 - MTCO3P1	Complement C4 levels	36168886	3e-23
	rs9469220	HLA-DQB1 - MTCO3P1	Waist-hip index	34021172	9e-16
	rs2858330	HLA-DQB1 - MTCO3P1	Urate levels	31985003	4e-08
	rs9275218	HLA-DQB1 - MTCO3P1	A body shape index	34021172	1e-11
	rs9275222	HLA-DQB1 - MTCO3P1	Waist-to-hip ratio adjusted for BMI	34021172	7e-11
	rs9275222	HLA-DQB1 - MTCO3P1	Waist-hip index	34021172	1e-09
	rs115575857	HLA-DQB1 - MTCO3P1	Sj√∂gren's syndrome	24097067	8e-114
	rs2856674	HLA-DQB1 - MTCO3P1	Feeling nervous	29500382	2e-10
	rs2856674	HLA-DQB1 - MTCO3P1	A body shape index	34021172	7e-14
	rs9275224	HLA-DQB1 - MTCO3P1	IgA nephropathy	25305756	6e-30
	rs9275224	HLA-DQB1 - MTCO3P1	IgA nephropathy	25305756	6e-18
	rs9275224	HLA-DQB1 - MTCO3P1	IgA nephropathy	25305756	8e-14
	rs9275224	HLA-DQB1 - MTCO3P1	A body shape index	34021172	5e-16
	rs9275224	HLA-DQB1 - MTCO3P1	Waist-to-hip ratio adjusted for BMI	34021172	1e-13
	rs9275224	HLA-DQB1 - MTCO3P1	Waist-hip index	34021172	1e-12
	rs35472814	HLA-DQB1 - MTCO3P1	Immunoglobulin A vasculitis	33591409	1e-08
	rs2647006	HLA-DQB1 - MTCO3P1	Hepatitis C (spontaneous viral clearance)	30593799	1e-21
	rs9275239	HLA-DQB1 - MTCO3P1	Hip circumference adjusted for BMI	34021172	2e-20
	rs9275241	HLA-DQB1 - MTCO3P1	Asthma (childhood onset)	31669095	2e-13
	rs9275260	HLA-DQB1 - MTCO3P1	Immunoglobulin A vasculitis	28698626	3e-09
	rs79870097	HLA-DQB1 - MTCO3P1	Asthma	31361310	6e-30
	rs558121619	HLA-DQB1 - MTCO3P1	Linoleic acid levels	35213538	2e-08
	rs558121619	HLA-DQB1 - MTCO3P1	Polyunsaturated fatty acid levels	35213538	8e-10
	rs558121619	HLA-DQB1 - MTCO3P1	Omega-6 fatty acid levels	35213538	3e-10
	rs2858317	HLA-DQB1 - MTCO3P1	Childhood steroid-sensitive nephrotic syndrome	31263063	4e-31
	rs2858317	HLA-DQB1 - MTCO3P1	Hepatitis C (spontaneous viral clearance)	33119750	1e-11
	rs9275263	HLA-DQB1 - MTCO3P1	Chronic hepatitis C infection	34594039	2e-12
	rs9275267	HLA-DQB1 - MTCO3P1	Chronic hepatitis C infection	34594039	3e-12
	rs9275271	HLA-DQB1 - MTCO3P1	HLA DR++ monocyte Absolute Count	32929287	2e-14
	rs9275281	HLA-DQB1 - MTCO3P1	High altitude adaptation	28373541	1e-10
	rs114169440	HLA-DQB1 - MTCO3P1	Immunoglobulin A vasculitis	33591409	2e-08
	rs9275282	HLA-DQB1 - MTCO3P1	Asthma (adult onset)	31669095	1e-14
	rs9275292	HLA-DQB1 - MTCO3P1	C-reactive protein levels or LDL-cholesterol levels (pleiotropy)	27286809	3e-08
	rs5000634	HLA-DQB1 - MTCO3P1	Systolic blood pressure	35762941	2e-15
	rs3129720	HLA-DQB1 - MTCO3P1	Multiple sclerosis (OCB status)	23472185	5e-15
	rs17427445	HLA-DQB1 - MTCO3P1	Immunoglobulin A vasculitis	33591409	1e-08
	rs6457617	HLA-DQB1 - MTCO3P1	Immunoglobulin G index levels in multiple sclerosis	25616667	7e-17
	rs6457617	HLA-DQB1 - MTCO3P1	Rheumatoid arthritis	18668548	1e-09
	rs6457617	HLA-DQB1 - MTCO3P1	Rheumatoid arthritis	17554300	5e-75
	rs6457617	HLA-DQB1 - MTCO3P1	Systemic sclerosis	20383147	4e-17
	rs6457617	HLA-DQB1 - MTCO3P1	Systemic sclerosis	21750679	2e-37
	rs6457617	HLA-DQB1 - MTCO3P1	Graves' disease	21841780	7e-33
	rs6457617	HLA-DQB1 - MTCO3P1	Thyrotoxic hypokalemic periodic paralysis and Graves disease	31050781	2e-17
	rs34677551	HLA-DQB1 - MTCO3P1	Immunoglobulin A vasculitis	33591409	1e-08
	rs34392107	HLA-DQB1 - MTCO3P1	LDL cholesterol levels	32203549	6e-45
	rs34531599	HLA-DQB1 - MTCO3P1	Total cholesterol levels	34887591	5e-09
	rs6457620	HLA-DQB1 - MTCO3P1	Rheumatoid arthritis	18794853	4e-186
	rs6457620	HLA-DQB1 - MTCO3P1	Height	20881960	2e-16
	rs35900855	HLA-DQB1 - MTCO3P1	Immunoglobulin A vasculitis	33591409	1e-08
	rs7745040	HLA-DQB1 - MTCO3P1	Response to hepatitis B vaccine	29534301	2e-10
	rs2647012	HLA-DQB1 - MTCO3P1	Follicular lymphoma	21533074	2e-21
	rs115255544	HLA-DQB1 - MTCO3P1	Immunoglobulin A vasculitis	33591409	1e-08
	rs116303320	HLA-DQB1 - MTCO3P1	Total cholesterol levels	33339817	5e-13
	rs2647003	HLA-DQB1 - MTCO3P1	Atopic asthma	31669095	3e-13
	rs17212462	HLA-DQB1 - MTCO3P1	Immunoglobulin A vasculitis	33591409	1e-08
	rs17212483	HLA-DQB1 - MTCO3P1	Immunoglobulin A vasculitis	33591409	9e-09
	rs10484561	HLA-DQB1 - MTCO3P1	Follicular lymphoma	20639881	1e-29
	rs10484561	HLA-DQB1 - MTCO3P1	Immunoglobulin A vasculitis	33591409	2e-08
	rs17212553	HLA-DQB1 - MTCO3P1	Immunoglobulin A vasculitis	33591409	1e-08
	rs9275319	HLA-DQB1 - MTCO3P1	Hepatocellular carcinoma in hepatitis B infection	23242368	3e-17
	rs1794282	HLA-DQB1 - MTCO3P1	MHC class I polypeptide-related sequence B levels	28240269	3e-19
	rs9275326	HLA-DQB1 - MTCO3P1	Parkinson's disease	25064009	1e-12
	rs9275326	HLA-DQB1 - MTCO3P1	Parkinson's disease	28892059	1e-13
	rs114042950	HLA-DQB1 - MTCO3P1	Myositis	26291516	4e-11
	rs17427564	HLA-DQB1 - MTCO3P1	Immunoglobulin A vasculitis	33591409	1e-08
	rs1794280	HLA-DQB1 - MTCO3P1	Anti-sp100 seropositivity in primary biliary cholangitis	30854688	6e-28
	rs1794280	HLA-DQB1 - MTCO3P1	Hyperthyroidism	34594039	2e-44
	rs114388793	HLA-DQB1 - MTCO3P1	Myositis	26291516	4e-11
	rs17427599	HLA-DQB1 - MTCO3P1	Medication use (anti-inflammatory and antirheumatic products, non-steroids)	34594039	1e-13
	rs3104394	HLA-DQB1 - MTCO3P1	Autoimmune traits	32534018	3e-20
	rs2133037	HLA-DQB1 - MTCO3P1	IgG levels	28628107	2e-14
	rs2856723	HLA-DQB1 - MTCO3P1	Hepatocellular carcinoma in hepatitis C infection	28921602	3e-43
	rs2647044	HLA-DQB1 - MTCO3P1	Asthma	31619474	4e-15
	rs116633139	HLA-DQB1 - MTCO3P1	Autism spectrum disorder or schizophrenia	28540026	6e-18
	rs2647044	HLA-DQB1 - MTCO3P1	Type 1 diabetes	17632545	1e-16
	rs36030018	HLA-DQB1 - MTCO3P1	Systemic lupus erythematosus	33272962	3e-36
	rs2856721	HLA-DQB1 - MTCO3P1	Type 2 diabetes	32541925	5e-10
	rs2856721	HLA-DQB1 - MTCO3P1	Type 2 diabetes	34594039	1e-09
	rs2647045	HLA-DQB1 - MTCO3P1	Lymphoma	23349640	4e-10
	rs2858310	HLA-DQB1 - MTCO3P1	C-reactive protein levels or total cholesterol levels (pleiotropy)	27286809	4e-12
	rs3135002	HLA-DQB1 - MTCO3P1	Random C-peptide levels in type I diabetes	29404672	3e-08
	rs1612904	HLA-DQB1 - MTCO3P1	Itch intensity from mosquito bite adjusted by bite size	28199695	1e-13
	rs1612904	HLA-DQB1 - MTCO3P1	Perceived unattractiveness to mosquitoes	28199695	1e-08
	rs1612904	HLA-DQB1 - MTCO3P1	Concentration of HDL particles	35213538	1e-10
	rs9275390	HLA-DQB1 - MTCO3P1	Systemic sclerosis	21779181	3e-54
	rs182095422	HLA-DQB1 - MTCO3P1	Triglycerides	29507422	3e-15
	rs182095422	HLA-DQB1 - MTCO3P1	Triglycerides	29507422	1e-18
	rs9275406	HLA-DQB1 - MTCO3P1	Rheumatoid arthritis	23918589	3e-12
	rs9275407	HLA-DQB1 - MTCO3P1	Immunoglobulin A vasculitis	35470498	4e-13
	rs3135001	HLA-DQB1 - MTCO3P1	Head and neck squamous cell carcinoma	32276964	1e-16
	rs2856718	HLA-DQB1 - MTCO3P1	Chronic hepatitis B infection	25802187	7e-28
	rs2856718	HLA-DQB1 - MTCO3P1	Hepatitis B	21750111	4e-37
	rs2856718	HLA-DQB1 - MTCO3P1	Chronic hepatitis B infection	23760081	2e-24
	rs2856717	HLA-DQB1 - MTCO3P1	IgA nephropathy	25305756	1e-15
	rs2856717	HLA-DQB1 - MTCO3P1	IgA nephropathy	25305756	5e-10
	rs2856717	HLA-DQB1 - MTCO3P1	Diastolic blood pressure	35762941	3e-22
	rs34492195	HLA-DQB1 - MTCO3P1	Immunoglobulin A vasculitis	33591409	1e-08
	rs2647051	HLA-DQB1 - MTCO3P1	Hepatitis C (spontaneous viral clearance)	30593799	1e-09
	rs9275428	HLA-DQB1 - MTCO3P1	Sero-negative rheumatoid arthritis	28706201	2e-24
	rs13192471	HLA-DQB1 - MTCO3P1	Rheumatoid arthritis	20453841	2e-58
	rs1794511	HLA-DQB1 - MTCO3P1	IgD on IgD+ CD24+ B cell	32929287	7e-13
	rs1794275	HLA-DQB1 - MTCO3P1	IgA nephropathy	22197929	3e-13
	rs3134995	HLA-DQB1 - MTCO3P1	Mosquito bite size	28199695	4e-26
	rs9275477	HLA-DQB1 - MTCO3P1	Amyotrophic lateral sclerosis	34873335	4e-12
	rs9275477	HLA-DQB1 - MTCO3P1	Amyotrophic lateral sclerosis	34873335	6e-12
	rs9275497	HLA-DQB1 - MTCO3P1	Eosinophil counts	32888494	1e-18
	rs1794269	HLA-DQB1 - MTCO3P1	Peptidoglycan recognition protein 1 levels	34814699	3e-11
	rs35332745	MTCO3P1, MTCO3P1, MTCO3P1, MTCO3P1	Immunoglobulin A vasculitis	33591409	2e-08
	rs114771361	MTCO3P1, MTCO3P1, MTCO3P1, MTCO3P1	Autism spectrum disorder or schizophrenia	28540026	5e-10
	rs9275511	MTCO3P1, MTCO3P1, MTCO3P1, MTCO3P1	Adult onset asthma or type 2 diabetes	31669095	4e-18
	rs17206287	MTCO3P1, MTCO3P1, MTCO3P1, MTCO3P1	Systemic lupus erythematosus	33272962	2e-12
	rs12525220	MTCO3P1 - HLA-DQB3	Rheumatoid arthritis	24782177	7e-14
	rs12525220	MTCO3P1 - HLA-DQB3	Rheumatoid arthritis	24782177	3e-12
	rs12525220	MTCO3P1 - HLA-DQB3	Rheumatoid arthritis	24782177	2e-13
	rs9275576	MTCO3P1 - HLA-DQB3	Coffee consumption (cups per day)	31837886	6e-09
	rs9275578	MTCO3P1 - HLA-DQB3	Immunoglobulin A vasculitis	33591409	1e-09
	rs9275579	MTCO3P1 - HLA-DQB3	Hip circumference adjusted for BMI	34021172	2e-11
	rs9275580	MTCO3P1 - HLA-DQB3	Immunoglobulin A vasculitis	33591409	3e-08
	rs9275582	MTCO3P1 - HLA-DQB3	Sarcoidosis (non-Lofgren's syndrome without extrapulmonary manifestations)	26651848	2e-11
	rs9275582	MTCO3P1 - HLA-DQB3	Immunoglobulin A vasculitis	33591409	1e-09
	rs3135461	MTCO3P1 - HLA-DQB3	Systemic lupus erythematosus	33272962	2e-39
	rs3135461	MTCO3P1 - HLA-DQB3	Mouth ulcers	30837455	8e-36
	rs7764819	MTCO3P1 - HLA-DQB3	Pulmonary function (smoking interaction)	23284291	4e-09
	rs7764819	MTCO3P1 - HLA-DQB3	Pulmonary function (smoking interaction)	23284291	4e-09
	rs9275592	MTCO3P1 - HLA-DQB3	Giant cell arteritis	28041642	1e-40
	rs7765379	MTCO3P1 - HLA-DQB3	Enteric fever	25383971	2e-13
	rs7765379	MTCO3P1 - HLA-DQB3	Crohn's disease	23266558	9e-59
	rs7765379	MTCO3P1 - HLA-DQB3	Rheumatoid arthritis	21452313	5e-23
	rs2858331	MTCO3P1 - HLA-DQB3	IgE levels	22075330	1e-08
	rs2858331	MTCO3P1 - HLA-DQB3	Immunoglobulin A vasculitis	33591409	4e-08
	rs2858331	MTCO3P1 - HLA-DQB3	Alzheimer's disease or gastroesophageal reflux disease and/or peptic ulcer disease	35851147	3e-10
	rs9275596	MTCO3P1 - HLA-DQB3	IgA nephropathy	25305756	3e-31
	rs9275596	MTCO3P1 - HLA-DQB3	IgA nephropathy	25305756	2e-15
	rs9275596	MTCO3P1 - HLA-DQB3	IgA nephropathy	25305756	1e-19
	rs9275596	MTCO3P1 - HLA-DQB3	Peanut allergy	25710614	6e-11
	rs9275596	MTCO3P1 - HLA-DQB3	Nephropathy	21399633	2e-26
	rs9275596	MTCO3P1 - HLA-DQB3	IgA nephropathy	32912934	2e-13
	rs9275596	MTCO3P1 - HLA-DQB3	IgA nephropathy	34076728	6e-10
	rs6935723	MTCO3P1 - HLA-DQB3	Response to thiopurine immunosuppressants in inflammatory bowel disease (pancreatitis) (azathioprine and mercaptopurine)	25217962	1e-21
	rs3104402	MTCO3P1 - HLA-DQB3	Childhood ear infection	28928442	1e-08
	rs3104402	MTCO3P1 - HLA-DQB3	Hip circumference adjusted for BMI	34021172	3e-10
	rs3998158	MTCO3P1 - HLA-DQB3	Immunoglobulin A vasculitis	33591409	4e-09
	rs3957147	MTCO3P1 - HLA-DQB3	Autoimmune traits	32534018	9e-09
	rs114092478	MTCO3P1 - HLA-DQB3	Systemic lupus erythematosus	26502338	3e-93
	rs3957147	MTCO3P1 - HLA-DQB3	Hip circumference adjusted for BMI	34021172	5e-09
	rs35122968	MTCO3P1 - HLA-DQB3	Type 1 diabetes (age at diagnosis)	33179336	4e-11
	rs2894381	MTCO3P1 - HLA-DQB3	Mean corpuscular volume	32888493	3e-10
	rs2894381	MTCO3P1 - HLA-DQB3	Heel bone mineral density	30048462	6e-09
	rs2894381	MTCO3P1 - HLA-DQB3	Mean corpuscular volume	34594039	4e-08
	rs115795926	MTCO3P1 - HLA-DQB3	Alzheimer's disease or educational attainment (pleiotropy)	34743297	2e-08
	rs9275599	MTCO3P1 - HLA-DQB3	Systemic lupus erythematosus	33272962	2e-16
	rs3104410	MTCO3P1 - HLA-DQB3	Complement C4 levels	36168886	4e-12
	rs9391746	MTCO3P1 - HLA-DQB3	High-sensitivity cardiac troponin I concentration	33961016	1e-08
	rs6457637	MTCO3P1 - HLA-DQB3	HLA DR on plasmacytoid Dendritic Cell	32929287	9e-15
	rs41288885	MTCO3P1 - HLA-DQB3	Atopic asthma	31669095	9e-10
	rs41288885	MTCO3P1 - HLA-DQB3	Lymphocyte count	32888494	5e-09
	rs3998154	MTCO3P1 - HLA-DQB3	Eosinophil counts	34469753	9e-27
	rs3998154	MTCO3P1 - HLA-DQB3	Basophil count	34469753	1e-22
	rs9275667	MTCO3P1 - HLA-DQB3	Waist-to-hip ratio adjusted for BMI	34021172	1e-15
	rs9275667	MTCO3P1 - HLA-DQB3	Waist-hip index	34021172	6e-15
	rs9275698	MTCO3P1 - HLA-DQB3	Asthma	21804548	5e-12
	rs9275710	MTCO3P1 - HLA-DQB3	Waist-to-hip ratio adjusted for BMI	34021172	1e-09
	rs9275710	MTCO3P1 - HLA-DQB3	Waist-hip index	34021172	9e-09
	rs9275844	MTCO3P1 - HLA-DQB3	Hip circumference adjusted for BMI	34021172	2e-08
	rs115682897	MTCO3P1 - HLA-DQB3	Autism spectrum disorder or schizophrenia	28540026	7e-14
	rs7751856	HLA-DQB3, HLA-DQB3, HLA-DQB3, HLA-DQB3, HLA-DQB3, HLA-DQB3, HLA-DQB3	Immunoglobulin N-glycan 19 levels	35332118	6e-10
	rs2858884	HLA-DQB3 - HLA-DQA2	Narcolepsy	20711174	3e-08
	rs9276244	HLA-DQB3 - HLA-DQA2	IgA levels	28628107	3e-14
	rs9276263	HLA-DQB3 - HLA-DQA2	Plantar warts	28928442	7e-16
	rs9276370	HLA-DQB3 - HLA-DQA2	Chronic hepatitis B infection	24940741	2e-12
	rs116593970	HLA-DQA2	Autism spectrum disorder or schizophrenia	28540026	7e-10
	rs9461806	HLA-DQA2	Neutrophil count	34469753	1e-25
	rs9461806	HLA-DQA2	Platelet-to-lymphocyte ratio	34469753	2e-17
	rs9276423	HLA-DQA2	Mild influenza (H1N1) infection	26379185	3e-08
	rs9276427	HLA-DQA2	Mouth ulcers	30837455	2e-10
	rs9276427	HLA-DQA2	A body shape index	34021172	3e-08
	rs9276427	HLA-DQA2	Waist-to-hip ratio adjusted for BMI	34021172	6e-09
	rs9276427	HLA-DQA2	Age at first birth	34211149	3e-08
	rs9276427	HLA-DQA2	Waist-hip index	34021172	1e-08
	rs41288889	HLA-DQA2	Asthma (childhood onset)	31669095	2e-09
	rs9276434	HLA-DQA2	Itch intensity from mosquito bite	28199695	4e-17
	rs9276435	HLA-DQA2	Cervical cancer	32887889	2e-10
	rs2077046	MIR3135B - HLA-DQB2	Waist-to-hip ratio adjusted for BMI	34021172	2e-08
	rs2301271	HLA-DQB2, HLA-DQB2, HLA-DQB2, HLA-DQB2, HLA-DQB2, HLA-DQB2	Systemic lupus erythematosus	21408207	2e-12
	rs9276578	HLA-DQB2, HLA-DQB2, HLA-DQB2, HLA-DQB2, HLA-DQB2, HLA-DQB2	A body shape index	34021172	2e-09
	rs9276580	HLA-DQB2, HLA-DQB2, HLA-DQB2, HLA-DQB2, HLA-DQB2, HLA-DQB2	Monocyte count	34469753	8e-18
	rs7753017	HLA-DQB2, HLA-DQB2, HLA-DQB2, HLA-DQB2, HLA-DQB2, HLA-DQB2	Systemic lupus erythematosus	33272962	5e-43
	rs2006163	HLA-DQB2, HLA-DQB2, HLA-DQB2, HLA-DQB2, HLA-DQB2, HLA-DQB2	Lymphocyte count	34469753	4e-35
	rs7453920	HLA-DQB2, HLA-DQB2, HLA-DQB2, HLA-DQB2, HLA-DQB2, HLA-DQB2	Chronic hepatitis B infection	24940741	7e-15
	rs7453920	HLA-DQB2, HLA-DQB2, HLA-DQB2, HLA-DQB2, HLA-DQB2, HLA-DQB2	Hepatitis B	24162738	5e-37
	rs7453920	HLA-DQB2, HLA-DQB2, HLA-DQB2, HLA-DQB2, HLA-DQB2, HLA-DQB2	Chronic hepatitis B infection	25802187	1e-60
	rs7453920	HLA-DQB2, HLA-DQB2, HLA-DQB2, HLA-DQB2, HLA-DQB2, HLA-DQB2	Hepatitis B	21750111	6e-28
	rs7453920	HLA-DQB2, HLA-DQB2, HLA-DQB2, HLA-DQB2, HLA-DQB2, HLA-DQB2	Chronic hepatitis B infection	23760081	7e-26
	rs2051549	HLA-DQB2, HLA-DQB2, HLA-DQB2, HLA-DQB2, HLA-DQB2, HLA-DQB2	Systemic lupus erythematosus	23053960	3e-22
	rs2051549	HLA-DQB2, HLA-DQB2, HLA-DQB2, HLA-DQB2, HLA-DQB2, HLA-DQB2	Hip circumference adjusted for BMI	34021172	4e-09
	rs2071550	HLA-DQB2, HLA-DQB2, HLA-DQB2, HLA-DQB2, HLA-DQB2, HLA-DQB2	Diastolic blood pressure x smoking status (ever vs never) interaction (2df test)	29455858	1e-09
	rs9276601	HLA-DQB2 - HLA-DOB	Waist-to-hip ratio adjusted for BMI	34021172	4e-08
	rs9276606	HLA-DQB2 - HLA-DOB	Complement C3 and C4 levels	23028341	3e-22
	rs9276606	HLA-DQB2 - HLA-DOB	Waist-to-hip ratio adjusted for BMI	34021172	1e-09
	rs9276606	HLA-DQB2 - HLA-DOB	Waist-hip index	34021172	2e-09
	rs2857211	HLA-DQB2 - HLA-DOB	Educational attainment	35361970	2e-12
	rs9276610	HLA-DQB2 - HLA-DOB	Hip circumference adjusted for BMI	34021172	1e-09
	rs12663317	HLA-DQB2 - HLA-DOB	Nonatopic asthma	31669095	6e-12
	rs9276625	HLA-DQB2 - HLA-DOB	Inguinal hernia	34382107	4e-08
	rs2857204	HLA-DQB2 - HLA-DOB	Platelet distribution width	27863252	9e-19
	rs28724893	HLA-DQB2 - HLA-DOB	Waist-to-hip ratio adjusted for BMI	34021172	2e-08
	rs28724893	HLA-DQB2 - HLA-DOB	Hip circumference adjusted for BMI	34021172	4e-11
	rs9276643	HLA-DQB2 - HLA-DOB	Hay fever and/or eczema	31361310	8e-12
	rs9276643	HLA-DQB2 - HLA-DOB	Asthma	31361310	7e-105
	rs12661352	HLA-DQB2 - HLA-DOB	Asthma (adult onset)	31669095	3e-09
	rs9501203	HLA-DQB2 - HLA-DOB	Platelet count	34469753	8e-12
	rs4947258	HLA-DQB2 - HLA-DOB	Inguinal hernia	34382107	3e-08
	rs4947349	HLA-DQB2 - HLA-DOB	Inguinal hernia	34382107	3e-08
	rs28986343	HLA-DQB2 - HLA-DOB	Cutaneous malignant melanoma	32341527	2e-08
	rs9276688	HLA-DQB2 - HLA-DOB	Inguinal hernia	34382107	4e-08
	rs7749543	HLA-DQB2 - HLA-DOB	Hay fever and/or eczema	31361310	8e-10
	rs7749543	HLA-DQB2 - HLA-DOB	Asthma	31361310	8e-115
	rs719655	HLA-DQB2 - HLA-DOB	Inguinal hernia	34382107	4e-08
	rs9276691	HLA-DQB2 - HLA-DOB	Inguinal hernia	34382107	4e-08
	rs7762279	HLA-DQB2 - HLA-DOB	Inguinal hernia	34382107	3e-08
	rs148861668	HLA-DQB2 - HLA-DOB	Squamous cell lung carcinoma	28604730	2e-10
	rs148861668	HLA-DQB2 - HLA-DOB	Aerodigestive squamous cell cancer (pleiotropy)	33667223	9e-12
	rs9276700	HLA-DQB2 - HLA-DOB	Inguinal hernia	34382107	4e-08
	rs7758736	HLA-DQB2 - HLA-DOB	A body shape index	34021172	1e-09
	rs2857151	HLA-DQB2 - HLA-DOB	Kawasaki disease	22446962	5e-11
	rs9276731	HLA-DQB2 - HLA-DOB	Waist-to-hip ratio adjusted for BMI	34021172	1e-15
	rs9276731	HLA-DQB2 - HLA-DOB	Waist-hip index	34021172	3e-14
	rs9276731	HLA-DQB2 - HLA-DOB	A body shape index	34021172	1e-08
	rs2621363	HLA-DQB2 - HLA-DOB	Hay fever and/or eczema	31361310	8e-13
	rs2621363	HLA-DQB2 - HLA-DOB	Asthma	31361310	7e-31
	rs9276757	HLA-DQB2 - HLA-DOB	Eosinophil counts	34469753	8e-30
	rs9276772	HLA-DQB2 - HLA-DOB	Inguinal hernia	34382107	4e-08
	rs1054684	HLA-DQB2 - HLA-DOB	Appendicular lean mass	31761296	1e-08
	rs114828403	HLA-DQB2 - HLA-DOB	Lung cancer	28604730	1e-11
	rs1054684	HLA-DQB2 - HLA-DOB	Lymphocyte count	32888494	1e-11
	rs1054684	HLA-DQB2 - HLA-DOB	Hip circumference adjusted for BMI	34021172	2e-10
	rs9276796	HLA-DQB2 - HLA-DOB	Hay fever and/or eczema	31361310	1e-20
	rs11244	HLA-DOB, HLA-DOB, HLA-DOB, HLA-DOB, HLA-DOB, HLA-DOB	Sarcoidosis (Lofgren's syndrome vs non-Lofgren's syndrome)	26651848	4e-11
	rs2856997	HLA-DOB, HLA-DOB, HLA-DOB, HLA-DOB, HLA-DOB, HLA-DOB	Hip circumference adjusted for BMI	34021172	9e-09
	rs2071473	HLA-DOB, HLA-DOB, HLA-DOB, HLA-DOB, HLA-DOB, HLA-DOB	Kawasaki disease	33106546	7e-13
	rs2071473	HLA-DOB, HLA-DOB, HLA-DOB, HLA-DOB, HLA-DOB, HLA-DOB	Monocyte count	34469753	2e-23
	rs2621323	HLA-DOB - TAP2	Coronary artery disease or factor VIII levels (pleiotropy)	35285134	1e-09
	rs2621323	HLA-DOB - TAP2	Coronary artery disease or tissue plasminogen activator levels (pleiotropy)	35285134	1e-09
	rs2621323	HLA-DOB - TAP2	Coronary artery disease or factor XI levels (pleiotropy)	35285134	9e-11
	rs9501224	TAP2, TAP2, TAP2, TAP2, TAP2, TAP2, TAP2, TAP2	Educational attainment	35361970	9e-09
	rs13501	TAP2, TAP2, TAP2, TAP2, TAP2, TAP2, TAP2, TAP2	Hip circumference adjusted for BMI	34021172	3e-09
	rs10484565	TAP2, TAP2, TAP2, TAP2, TAP2, TAP2, TAP2, TAP2	ACPA-positive rheumatoid arthritis (smoking interaction)	26272072	7e-10
	rs241443	TAP2, TAP2, TAP2, TAP2, TAP2, TAP2, TAP2, TAP2	Platelet distribution width	32888494	2e-19
	rs60045856	TAP2, TAP2, TAP2, TAP2, TAP2, TAP2, TAP2, TAP2	Pneumonia	28928442	3e-08
	rs60045856	TAP2, TAP2, TAP2, TAP2, TAP2, TAP2, TAP2, TAP2	Well-being spectrum (multivariate analysis)	30643256	5e-12
	rs60045856	TAP2, TAP2, TAP2, TAP2, TAP2, TAP2, TAP2, TAP2	Inguinal hernia	34382107	2e-08
	rs28724898	TAP2, TAP2, TAP2, TAP2, TAP2, TAP2, TAP2, TAP2	Tonsillectomy	28928442	4e-13
	rs241429	TAP2, TAP2, TAP2, TAP2, TAP2, TAP2, TAP2, TAP2	Hip circumference adjusted for BMI	34021172	3e-08
	rs3819720	TAP2, TAP2, TAP2, TAP2, TAP2, TAP2, TAP2, TAP2	Tuberculosis	28928442	1e-12
	rs3819720	TAP2, TAP2, TAP2, TAP2, TAP2, TAP2, TAP2, TAP2	Atopic asthma	31669095	3e-08
	rs3819720	TAP2, TAP2, TAP2, TAP2, TAP2, TAP2, TAP2, TAP2	Asthma (childhood onset)	31669095	2e-08
	rs2071466	TAP2, TAP2, TAP2, TAP2, TAP2, TAP2, TAP2, TAP2	Hemoglobin levels	32327693	1e-24
	rs2071466	TAP2, TAP2, TAP2, TAP2, TAP2, TAP2, TAP2, TAP2	Neutrophil count	34469753	1e-10
	rs114595701	TAP2 - PSMB8	Depressive symptoms	30643256	2e-09
	rs114595701	TAP2 - PSMB8	Positive affect	30643256	2e-09
	rs114595701	TAP2 - PSMB8	Life satisfaction	30643256	6e-09
	rs45506201	TAP2 - PSMB8	Neuroticism	30643256	4e-09
	rs9357155	PSMB8, PSMB8, PSMB8, PSMB8, PSMB8, PSMB8, PSMB8, PSMB8	Nephropathy	21399633	2e-12
	rs2071543	PSMB8, PSMB8, PSMB8, PSMB8, PSMB8, PSMB8, PSMB8, PSMB8	IgA nephropathy	25305756	2e-09
	rs2071536	TAP1, TAP1, TAP1, TAP1, TAP1, TAP1, TAP1, TAP1, PSMB9, PSMB9, PSMB9, PSMB9, PSMB9, PSMB9, PSMB9, PSMB9	Mouth ulcers	30837455	8e-10
	rs9276822	PSMB9 - PPP1R2P1	Educational attainment	35361970	9e-14
	rs7767288	PSMB9 - PPP1R2P1	Platelet distribution width	27863252	1e-11
	rs1055559	PSMB9 - PPP1R2P1	Itch intensity from mosquito bite	28199695	4e-09
	rs6903433	PSMB9 - PPP1R2P1	Eosinophil counts	34469753	7e-09
	rs138850297	PSMB9 - PPP1R2P1	Autism spectrum disorder or schizophrenia	28540026	2e-08
	rs115497191	HLA-DMB	Autism spectrum disorder or schizophrenia	28540026	4e-14
	rs77318243	HLA-DMB	Waist-to-hip ratio adjusted for BMI	34021172	3e-11
	rs77318243	HLA-DMB	Waist-hip index	34021172	2e-10
	rs114951367	HLA-DMB	Aerodigestive squamous cell cancer (pleiotropy)	33667223	1e-08
	rs147725790	HLA-DMB	Hay fever and/or eczema	31361310	2e-12
	rs73396800	HLA-DMB - HLA-DMA	Schizophrenia	26198764	4e-16
	rs209474	HLA-DMA, HLA-DMA, HLA-DMA, HLA-DMA, HLA-DMA	C-reactive protein levels	31900758	7e-09
	rs209474	HLA-DMA, HLA-DMA, HLA-DMA, HLA-DMA, HLA-DMA	Bipolar disorder lithium response (continuous) or schizophrenia	29121268	2e-08
	rs209474	HLA-DMA, HLA-DMA, HLA-DMA, HLA-DMA, HLA-DMA	Lymphocyte percentage of white cells	32888494	6e-15
	rs209474	HLA-DMA, HLA-DMA, HLA-DMA, HLA-DMA, HLA-DMA	Neutrophil percentage of white cells	32888494	1e-12
	rs209474	HLA-DMA, HLA-DMA, HLA-DMA, HLA-DMA, HLA-DMA	Platelet count	34469753	4e-15
	rs209476	HLA-DMA, HLA-DMA, HLA-DMA, HLA-DMA, HLA-DMA	Neutrophil count	34469753	9e-16
	rs3097644	BRD2, BRD2, BRD2, BRD2, BRD2, BRD2, BRD2	Hemoglobin levels	32327693	2e-08
	rs76088152	BRD2, BRD2, BRD2, BRD2, BRD2, BRD2, BRD2	Tuberculosis	28928442	8e-09
	rs1588610 x rs206776	No mapped genes x BRD2 - HLA-DOA	Neurofibrillary tangles (SNP x SNP interaction)	32450446	5e-11
	rs9500927	BRD2 - HLA-DOA	Asthma	21804548	4e-09
	rs115569272	BRD2 - HLA-DOA	Autism spectrum disorder or schizophrenia	28540026	1e-08
	rs11757367	BRD2 - HLA-DOA	Lymphocyte count	34469753	3e-15
	rs35520555	BRD2 - HLA-DOA	Monocyte count	34469753	3e-08
	rs9276975	HLA-DOA, HLA-DOA, HLA-DOA, HLA-DOA, HLA-DOA, HLA-DOA, HLA-DOA	White wine liking	25758996	2e-08
	rs399604	HLA-DOA, HLA-DOA, HLA-DOA, HLA-DOA, HLA-DOA, HLA-DOA, HLA-DOA	Platelet count	22139419	1e-10
	rs2267647	HLA-DOA, HLA-DOA, HLA-DOA, HLA-DOA, HLA-DOA, HLA-DOA, HLA-DOA	Eosinophil counts	34469753	4e-13
	rs35449774	HLA-DOA - HLA-DPA1	Asthma	31619474	7e-11
	rs35449774	HLA-DOA - HLA-DPA1	Asthma (childhood onset)	31669095	2e-16
	rs35449774	HLA-DOA - HLA-DPA1	Atopic asthma	31669095	3e-11
	rs1042901	HLA-DPA1, HLA-DPA1, HLA-DPA1, HLA-DPA1, HLA-DPA1, HLA-DPA1, HLA-DPA1, HLA-DPA1	Eosinophil percentage of white cells	32888494	1e-14
	rs3077	HLA-DPA1, HLA-DPA1, HLA-DPA1, HLA-DPA1, HLA-DPA1, HLA-DPA1, HLA-DPA1, HLA-DPA1	Chronic hepatitis B infection	25802187	1e-53
	rs3077	HLA-DPA1, HLA-DPA1, HLA-DPA1, HLA-DPA1, HLA-DPA1, HLA-DPA1, HLA-DPA1, HLA-DPA1	Hepatitis B (viral clearance)	22737229	1e-09
	rs3077	HLA-DPA1, HLA-DPA1, HLA-DPA1, HLA-DPA1, HLA-DPA1, HLA-DPA1, HLA-DPA1, HLA-DPA1	Hepatitis B (viral clearance)	22737229	4e-45
	rs3077	HLA-DPA1, HLA-DPA1, HLA-DPA1, HLA-DPA1, HLA-DPA1, HLA-DPA1, HLA-DPA1, HLA-DPA1	Hepatitis B	21750111	2e-61
	rs3077	HLA-DPA1, HLA-DPA1, HLA-DPA1, HLA-DPA1, HLA-DPA1, HLA-DPA1, HLA-DPA1, HLA-DPA1	Chronic hepatitis B infection	23760081	5e-39
	rs3077	HLA-DPA1, HLA-DPA1, HLA-DPA1, HLA-DPA1, HLA-DPA1, HLA-DPA1, HLA-DPA1, HLA-DPA1	Persistent hepatitis B virus infection	33736632	7e-09
	rs73739621	HLA-DPA1, HLA-DPA1, HLA-DPA1, HLA-DPA1, HLA-DPA1, HLA-DPA1, HLA-DPA1, HLA-DPA1	Allergic disease (asthma, hay fever and/or eczema) (multivariate analysis)	32603359	2e-10
	rs73739621	HLA-DPA1, HLA-DPA1, HLA-DPA1, HLA-DPA1, HLA-DPA1, HLA-DPA1, HLA-DPA1, HLA-DPA1	Allergic disease (asthma, hay fever and/or eczema) (age of onset)	32603359	4e-11
	rs111789468	HLA-DPA1, HLA-DPA1, HLA-DPA1, HLA-DPA1, HLA-DPA1, HLA-DPA1, HLA-DPA1, HLA-DPA1	Asthma (childhood onset)	30929738	2e-13
	rs9357156	HLA-DPA1, HLA-DPA1, HLA-DPA1, HLA-DPA1, HLA-DPA1, HLA-DPA1, HLA-DPA1, HLA-DPA1	Graves' disease	34594039	1e-68
	rs987870	HLA-DPA1, HLA-DPA1, HLA-DPA1, HLA-DPA1, HLA-DPA1, HLA-DPA1, HLA-DPA1, HLA-DPA1	Asthma	21814517	2e-10
	rs987870	HLA-DPA1, HLA-DPA1, HLA-DPA1, HLA-DPA1, HLA-DPA1, HLA-DPA1, HLA-DPA1, HLA-DPA1	Systemic sclerosis	21779181	2e-20
	rs6415133	HLA-DPB1, HLA-DPB1, HLA-DPB1, HLA-DPB1, HLA-DPB1, HLA-DPB1, HLA-DPB1, HLA-DPB1, HLA-DPA1, HLA-DPA1, HLA-DPA1, HLA-DPA1, HLA-DPA1, HLA-DPA1, HLA-DPA1, HLA-DPA1	Plantar warts	28928442	6e-16
	rs2856816	HLA-DPB1, HLA-DPB1, HLA-DPB1, HLA-DPB1, HLA-DPB1, HLA-DPB1, HLA-DPB1, HLA-DPB1, HLA-DPA1, HLA-DPA1, HLA-DPA1, HLA-DPA1, HLA-DPA1, HLA-DPA1, HLA-DPA1, HLA-DPA1	Eosinophil percentage of white cells	27863252	2e-17
	rs2856816	HLA-DPB1, HLA-DPB1, HLA-DPB1, HLA-DPB1, HLA-DPB1, HLA-DPB1, HLA-DPB1, HLA-DPB1, HLA-DPA1, HLA-DPA1, HLA-DPA1, HLA-DPA1, HLA-DPA1, HLA-DPA1, HLA-DPA1, HLA-DPA1	Eosinophil percentage of granulocytes	27863252	7e-15
	rs2856816	HLA-DPB1, HLA-DPB1, HLA-DPB1, HLA-DPB1, HLA-DPB1, HLA-DPB1, HLA-DPB1, HLA-DPB1, HLA-DPA1, HLA-DPA1, HLA-DPA1, HLA-DPA1, HLA-DPA1, HLA-DPA1, HLA-DPA1, HLA-DPA1	Eosinophil counts	34469753	5e-23
	rs2021408	HLA-DPB1, HLA-DPB1, HLA-DPB1, HLA-DPB1, HLA-DPB1, HLA-DPB1, HLA-DPB1, HLA-DPB1, HLA-DPA1, HLA-DPA1, HLA-DPA1, HLA-DPA1, HLA-DPA1, HLA-DPA1, HLA-DPA1, HLA-DPA1	Monocyte count	34469753	1e-17
	rs2856821	HLA-DPA1, HLA-DPA1, HLA-DPA1, HLA-DPA1, HLA-DPA1, HLA-DPA1, HLA-DPA1, HLA-DPA1, HLA-DPB1, HLA-DPB1, HLA-DPB1, HLA-DPB1, HLA-DPB1, HLA-DPB1, HLA-DPB1, HLA-DPB1	Osteoarthritis	30664745	1e-09
	rs2856821	HLA-DPA1, HLA-DPA1, HLA-DPA1, HLA-DPA1, HLA-DPA1, HLA-DPA1, HLA-DPA1, HLA-DPA1, HLA-DPB1, HLA-DPB1, HLA-DPB1, HLA-DPB1, HLA-DPB1, HLA-DPB1, HLA-DPB1, HLA-DPB1	Osteoarthritis of the hip or knee	34450027	6e-09
	rs3097670	HLA-DPA1, HLA-DPA1, HLA-DPA1, HLA-DPA1, HLA-DPA1, HLA-DPA1, HLA-DPA1, HLA-DPA1, HLA-DPB1, HLA-DPB1, HLA-DPB1, HLA-DPB1, HLA-DPB1, HLA-DPB1, HLA-DPB1, HLA-DPB1	Allergic disease (asthma, hay fever or eczema)	29083406	8e-12
	rs1431403	HLA-DPA1, HLA-DPA1, HLA-DPA1, HLA-DPA1, HLA-DPA1, HLA-DPA1, HLA-DPA1, HLA-DPA1, HLA-DPB1, HLA-DPB1, HLA-DPB1, HLA-DPB1, HLA-DPB1, HLA-DPB1, HLA-DPB1, HLA-DPB1	Systemic lupus erythematosus	33272962	1e-22
	rs3135024	HLA-DPA1, HLA-DPA1, HLA-DPA1, HLA-DPA1, HLA-DPA1, HLA-DPA1, HLA-DPA1, HLA-DPA1, HLA-DPB1, HLA-DPB1, HLA-DPB1, HLA-DPB1, HLA-DPB1, HLA-DPB1, HLA-DPB1, HLA-DPB1, RPL32P1, RPL32P1, RPL32P1, RPL32P1, RPL32P1, RPL32P1, RPL32P1, RPL32P1	Aspartate aminotransferase levels	34315874	8e-24
	rs3135024	HLA-DPA1, HLA-DPA1, HLA-DPA1, HLA-DPA1, HLA-DPA1, HLA-DPA1, HLA-DPA1, HLA-DPA1, HLA-DPB1, HLA-DPB1, HLA-DPB1, HLA-DPB1, HLA-DPB1, HLA-DPB1, HLA-DPB1, HLA-DPB1, RPL32P1, RPL32P1, RPL32P1, RPL32P1, RPL32P1, RPL32P1, RPL32P1, RPL32P1	Alanine aminotransferase levels	34315874	3e-10
	rs3135024	HLA-DPA1, HLA-DPA1, HLA-DPA1, HLA-DPA1, HLA-DPA1, HLA-DPA1, HLA-DPA1, HLA-DPA1, HLA-DPB1, HLA-DPB1, HLA-DPB1, HLA-DPB1, HLA-DPB1, HLA-DPB1, HLA-DPB1, HLA-DPB1, RPL32P1, RPL32P1, RPL32P1, RPL32P1, RPL32P1, RPL32P1, RPL32P1, RPL32P1	Hip circumference adjusted for BMI	34021172	2e-08
	rs3130169	HLA-DPA1, HLA-DPA1, HLA-DPA1, HLA-DPA1, HLA-DPA1, HLA-DPA1, HLA-DPA1, HLA-DPA1, HLA-DPB1, HLA-DPB1, HLA-DPB1, HLA-DPB1, HLA-DPB1, HLA-DPB1, HLA-DPB1, HLA-DPB1	Asthma (childhood onset)	31669095	2e-08
	rs115118356	HLA-DPB1, HLA-DPB1, HLA-DPB1, HLA-DPB1, HLA-DPB1, HLA-DPB1, HLA-DPB1, HLA-DPB1, HLA-DPA1, HLA-DPA1, HLA-DPA1, HLA-DPA1, HLA-DPA1, HLA-DPA1, HLA-DPA1, HLA-DPA1	Anti-rubella virus IgG levels	30053915	8e-10
	rs1126511	HLA-DPB1, HLA-DPB1, HLA-DPB1, HLA-DPB1, HLA-DPB1, HLA-DPB1, HLA-DPB1, HLA-DPB1, HLA-DPA1, HLA-DPA1, HLA-DPA1, HLA-DPA1, HLA-DPA1, HLA-DPA1, HLA-DPA1, HLA-DPA1	Idiopathic achalasia	34197731	2e-09
	rs1042133	HLA-DPB1, HLA-DPB1, HLA-DPB1, HLA-DPB1, HLA-DPB1, HLA-DPB1, HLA-DPB1, HLA-DPB1	Monocyte count	27863252	3e-12
	rs1042133	HLA-DPB1, HLA-DPB1, HLA-DPB1, HLA-DPB1, HLA-DPB1, HLA-DPB1, HLA-DPB1, HLA-DPB1	Monocyte count	32888494	8e-32
	rs1042151	HLA-DPB1, HLA-DPB1, HLA-DPB1, HLA-DPB1, HLA-DPB1, HLA-DPB1, HLA-DPB1, HLA-DPB1	Severe aplastic anemia	32004448	2e-13
	rs141530233	HLA-DPB1, HLA-DPB1, HLA-DPB1, HLA-DPB1, HLA-DPB1, HLA-DPB1, HLA-DPB1, HLA-DPB1	Antineutrophil cytoplasmic antibody-associated vasculitis	28029757	1e-89
	rs9277356	HLA-DPB1, HLA-DPB1, HLA-DPB1, HLA-DPB1, HLA-DPB1, HLA-DPB1, HLA-DPB1, HLA-DPB1	Response to hepatitis B vaccine	31243853	7e-31
	rs7770370	HLA-DPB1, HLA-DPB1, HLA-DPB1, HLA-DPB1, HLA-DPB1, HLA-DPB1, HLA-DPB1, HLA-DPB1	Chronic hepatitis B infection	32573827	3e-35
	rs7772134	HLA-DPB1, HLA-DPB1, HLA-DPB1, HLA-DPB1, HLA-DPB1, HLA-DPB1, HLA-DPB1, HLA-DPB1	Platelet count	34469753	5e-45
	rs9277378	HLA-DPB1, HLA-DPB1, HLA-DPB1, HLA-DPB1, HLA-DPB1, HLA-DPB1, HLA-DPB1, HLA-DPB1	Acute graft versus host disease in bone marrow transplantation (recipient effect)	27595289	2e-09
	rs9277378	HLA-DPB1, HLA-DPB1, HLA-DPB1, HLA-DPB1, HLA-DPB1, HLA-DPB1, HLA-DPB1, HLA-DPB1	Extranodal natural killer T-cell lymphoma (nasal type)	27470079	4e-19
	rs116751915	HLA-DPB1, HLA-DPB1, HLA-DPB1, HLA-DPB1, HLA-DPB1, HLA-DPB1, HLA-DPB1, HLA-DPB1	Albumin-globulin ratio	29403010	1e-08
	rs9277464	HLA-DPB1, HLA-DPB1, HLA-DPB1, HLA-DPB1, HLA-DPB1, HLA-DPB1, HLA-DPB1, HLA-DPB1	Response to hepatitis B vaccine	29534301	7e-11
	rs9277535	HLA-DPB1, HLA-DPB1, HLA-DPB1, HLA-DPB1, HLA-DPB1, HLA-DPB1, HLA-DPB1, HLA-DPB1	Chronic hepatitis B infection	24940741	5e-14
	rs9277535	HLA-DPB1, HLA-DPB1, HLA-DPB1, HLA-DPB1, HLA-DPB1, HLA-DPB1, HLA-DPB1, HLA-DPB1	Chronic hepatitis B infection	25802187	1e-70
	rs9277535	HLA-DPB1, HLA-DPB1, HLA-DPB1, HLA-DPB1, HLA-DPB1, HLA-DPB1, HLA-DPB1, HLA-DPB1	Hepatitis B vaccine response	21764829	3e-12
	rs9277535	HLA-DPB1, HLA-DPB1, HLA-DPB1, HLA-DPB1, HLA-DPB1, HLA-DPB1, HLA-DPB1, HLA-DPB1	Hepatitis B	19349983	6e-39
	rs9277535	HLA-DPB1, HLA-DPB1, HLA-DPB1, HLA-DPB1, HLA-DPB1, HLA-DPB1, HLA-DPB1, HLA-DPB1	Hepatitis B (viral clearance)	22737229	2e-17
	rs9277535	HLA-DPB1, HLA-DPB1, HLA-DPB1, HLA-DPB1, HLA-DPB1, HLA-DPB1, HLA-DPB1, HLA-DPB1	Hepatitis B (viral clearance)	22737229	2e-21
	rs9277535	HLA-DPB1, HLA-DPB1, HLA-DPB1, HLA-DPB1, HLA-DPB1, HLA-DPB1, HLA-DPB1, HLA-DPB1	Hepatitis B	21750111	3e-54
	rs9277535	HLA-DPB1, HLA-DPB1, HLA-DPB1, HLA-DPB1, HLA-DPB1, HLA-DPB1, HLA-DPB1, HLA-DPB1	Chronic hepatitis B infection	23760081	4e-40
	rs9277542	HLA-DPB1, HLA-DPB1, HLA-DPB1, HLA-DPB1, HLA-DPB1, HLA-DPB1, HLA-DPB1, HLA-DPB1	Persistent hepatitis B virus infection	33736632	2e-08
	rs9277542	HLA-DPB1, HLA-DPB1, HLA-DPB1, HLA-DPB1, HLA-DPB1, HLA-DPB1, HLA-DPB1, HLA-DPB1	Hepatitis B	33736632	2e-09
	rs9277549	HLA-DPB1, HLA-DPB1, HLA-DPB1, HLA-DPB1, HLA-DPB1, HLA-DPB1, HLA-DPB1, HLA-DPB1	Response to hepatitis B vaccine	29534301	6e-11
	rs9277552	HLA-DPB1, HLA-DPB1, HLA-DPB1, HLA-DPB1, HLA-DPB1, HLA-DPB1, HLA-DPB1, HLA-DPB1	Osteoarthritis of the hip or knee	30664745	2e-10
	rs9277552	HLA-DPB1, HLA-DPB1, HLA-DPB1, HLA-DPB1, HLA-DPB1, HLA-DPB1, HLA-DPB1, HLA-DPB1	Knee osteoarthritis	30664745	2e-08
	rs9277554	HLA-DPB1, HLA-DPB1, HLA-DPB1, HLA-DPB1, HLA-DPB1, HLA-DPB1, HLA-DPB1, HLA-DPB1	Wegener's granulomatosis	23740775	2e-50
	rs3128967	HLA-DPB1, HLA-DPB1, HLA-DPB1, HLA-DPB1, HLA-DPB1, HLA-DPB1, HLA-DPB1, HLA-DPB1	Hay fever and/or eczema	31361310	2e-12
	rs9277562	HLA-DPB1, HLA-DPB1, HLA-DPB1, HLA-DPB1, HLA-DPB1, HLA-DPB1, HLA-DPB1, HLA-DPB1	Chronic hepatitis B infection	34594039	5e-45
	rs2179920	HLA-DPB1 - HLA-DPA2	EGFR mutation-positive lung adenocarcinoma	27501781	5e-17
	rs3130189	HLA-DPA2, HLA-DPA2, HLA-DPA2, HLA-DPA2, HLA-DPA2, HLA-DPA2, HLA-DPA2, HLA-DPA2	Neutrophil count	34469753	9e-13
	rs3117242	HLA-DPA2 - COL11A2P1	Antineutrophil cytoplasmic antibody-associated vasculitis	22808956	1e-71
	rs3129198	HLA-DPA2 - COL11A2P1	Hodgkin's lymphoma	35939300	3e-15
	rs3130218	COL11A2P1 - HLA-DPB2	Cervical cancer	32887889	5e-09
	rs1883414	HLA-DPB2, HLA-DPB2, HLA-DPB2, HLA-DPB2, HLA-DPB2, HLA-DPB2, HLA-DPB2, HLA-DPB2	IgA nephropathy	25305756	2e-11
	rs1883414	HLA-DPB2, HLA-DPB2, HLA-DPB2, HLA-DPB2, HLA-DPB2, HLA-DPB2, HLA-DPB2, HLA-DPB2	Nephropathy	21399633	5e-09
	rs3117006	HLA-DPB2, HLA-DPB2, HLA-DPB2, HLA-DPB2, HLA-DPB2, HLA-DPB2, HLA-DPB2, HLA-DPB2	Asthma and attention deficit hyperactivity disorder	31619474	3e-08
	rs3116995	HLA-DPB2 - HLA-DPA3	Atopic asthma	31669095	6e-09
	rs9277768	HLA-DPB2 - HLA-DPA3	Hashimoto thyroiditis	34594039	4e-10
	rs9277769	HLA-DPB2 - HLA-DPA3	Eosinophil counts	34469753	4e-12
	rs3116994	HLA-DPB2 - HLA-DPA3	Blood protein levels	29875488	6e-12
	rs3116994	HLA-DPB2 - HLA-DPA3	Lymphocyte count	34469753	2e-09
	rs3116989	HLA-DPA3, HLA-DPA3, HLA-DPA3, HLA-DPA3, HLA-DPA3, HLA-DPA3, HLA-DPA3	Asthma	30929738	4e-14
	rs3116989	HLA-DPA3, HLA-DPA3, HLA-DPA3, HLA-DPA3, HLA-DPA3, HLA-DPA3, HLA-DPA3	Asthma (childhood onset)	30929738	3e-17
	rs9277841	HLA-DPA3, HLA-DPA3, HLA-DPA3, HLA-DPA3, HLA-DPA3, HLA-DPA3, HLA-DPA3	Mean spheric corpuscular volume	32888494	1e-12
	rs3130160	HCG24 - COL11A2	Atopic asthma	31669095	9e-11
	rs3129205	HCG24 - COL11A2	Blood protein levels	29875488	3e-25
	rs2855446	COL11A2, COL11A2, COL11A2, COL11A2, COL11A2, COL11A2	Educational attainment (MTAG)	30038396	4e-09
	rs2855440	COL11A2, COL11A2, COL11A2, COL11A2, COL11A2, COL11A2	Serum levels of protein COL11A2	35078996	4e-31
	rs2076312	COL11A2, COL11A2, COL11A2, COL11A2, COL11A2, COL11A2	Educational attainment	35361970	7e-12
	rs1799908	COL11A2, COL11A2, COL11A2, COL11A2, COL11A2, COL11A2	Hip circumference adjusted for BMI	34021172	5e-10
	rs1050673	RXRB, RXRB, RXRB, RXRB, RXRB	Blood protein levels	30072576	4e-21
	rs1050673	RXRB, RXRB, RXRB, RXRB, RXRB	Blood protein levels	30072576	3e-09
	rs110662	HSD17B8, HSD17B8, HSD17B8, HSD17B8, HSD17B8	Educational attainment	35361970	9e-16
	rs411919	ZNF70P1 - HTATSF1P1	Asthma	32296059	8e-14
	rs9277952	ZNF70P1 - HTATSF1P1	Cervical cancer	23817570	2e-09
	rs9277972	TAPBP, TAPBP, TAPBP, TAPBP, TAPBP	Body mass index	30239722	5e-15
	rs2282851	TAPBP, TAPBP, TAPBP, TAPBP, TAPBP	Age at menopause	34050765	2e-09
	rs2282851	TAPBP, TAPBP, TAPBP, TAPBP, TAPBP	Age at menopause	34050765	1e-09
	rs1061801	ZBTB22, ZBTB22, ZBTB22, ZBTB22, ZBTB22	Educational attainment (years of education)	30038396	1e-09
	rs1061801	ZBTB22, ZBTB22, ZBTB22, ZBTB22, ZBTB22	Educational attainment (MTAG)	30038396	2e-10
	rs9277988	SMIM40 - MYL12BP3	Predicted visceral adipose tissue	31501611	7e-14
	rs9277988	SMIM40 - MYL12BP3	Body mass index	31669095	3e-13
	rs9277988	SMIM40 - MYL12BP3	Educational attainment	35361970	1e-13
	rs9277992	MYL12BP3 - LYPLA2P1	Adult body size	32376654	6e-14
	rs6907702	ZBTB9 - GGNBP1	Platelet-to-lymphocyte ratio	34469753	1e-14
	rs9296095	GGNBP1, BAK1	Platelet count	25705162	1e-15
	rs9296095	GGNBP1, BAK1	Type 2 diabetes	32541925	5e-09
	rs9296095	GGNBP1, BAK1	Platelet count	31217584	2e-21
	rs9296095	GGNBP1, BAK1	Platelet count	34107879	2e-14
	rs5745587	BAK1, GGNBP1	Platelet count	28031487	3e-08
	rs5745582	GGNBP1, BAK1	Platelet count	32888493	2e-53
	rs5745582	GGNBP1, BAK1	Plateletcrit	32888494	2e-109
	rs5745582	GGNBP1, BAK1	Platelet count	32888494	2e-95
	rs5745582	GGNBP1, BAK1	Platelet count	34107879	5e-16
	rs5745582	GGNBP1, BAK1	Mitochondrial DNA copy number	35023831	3e-14
	rs5745582	GGNBP1, BAK1	Platelet-to-lymphocyte ratio	34469753	2e-94
	rs5745582	GGNBP1, BAK1	Platelet count	34594039	9e-64
	rs5745568	GGNBP1	Platelet count	26805783	2e-10
	rs5745568	GGNBP1	Platelet count	20139978	7e-11
	rs5745568	GGNBP1	Platelet count	33545615	2e-15
	rs5745568	GGNBP1	Platelet count	31217584	3e-13
	rs5745568	GGNBP1	Platelet distribution width	32888494	6e-09
	rs75080135	GGNBP1	Plateletcrit	27863252	7e-116
	rs75080135	GGNBP1	Platelet count	27863252	6e-101
	rs75080135	GGNBP1	Type 2 diabetes	32541925	2e-13
	rs576166	LINC00336 - ITPR3	Forns index in high alcohol intake	32561361	7e-13
	rs576166	LINC00336 - ITPR3	Fibrosis-4 index in high alcohol intake	32561361	7e-14
	rs576166	LINC00336 - ITPR3	Aspartate aminotransferase platelet ratio index in high alcohol intake	32561361	2e-14
	rs493063	LINC00336 - ITPR3	Eosinophil counts	32888494	2e-13
	rs9469525	LINC00336 - ITPR3	Mitochondrial DNA levels	33385171	1e-13
	rs55642707	ITPR3	Hematocrit	32888493	1e-10
	rs4713650	ITPR3	Diastolic blood pressure	35762941	2e-09
	rs9394159	ITPR3	Graves' disease	21900946	4e-12
	rs10947423	ITPR3	Platelet count	34469753	1e-50
	rs57088429	ITPR3	Glucose levels	34594039	4e-12
	rs2274197	ITPR3	HDL cholesterol	34594039	2e-08
	rs764753	ITPR3	Noncognitive aspects of educational attainment	33414549	1e-09
	rs11758031	UQCC2 - IP6K3	Eosinophil counts	30595370	1e-15
	rs2967	IP6K3	Insomnia	35835914	7e-19
	rs2967	IP6K3	Insomnia	35835914	7e-14
	rs2281830	IP6K3	Insomnia	35835914	4e-10
	rs2281830	IP6K3	Insomnia	35835914	2e-08
	rs482786	IP6K3	Cognitive ability, years of educational attainment or schizophrenia (pleiotropy)	31374203	2e-12
	rs482786	IP6K3	Multisite chronic pain	33830993	2e-09
	rs482786	IP6K3	Insomnia	35835914	2e-19
	rs482786	IP6K3	Insomnia	35835914	2e-09
	rs11755421	IP6K3 - LEMD2	Lung function (FEV1/FVC)	30595370	1e-11
	rs2395449	IP6K3 - LEMD2	Insomnia	35835914	1e-10
	rs943466	IP6K3 - LEMD2	Body mass index	26426971	5e-09
	rs943466	IP6K3 - LEMD2	Body mass index	28448500	3e-08
	rs59137082	IP6K3 - LEMD2	Apolipoprotein A1 levels	32203549	2e-09
	rs4996878	IP6K3 - LEMD2	Insomnia	35835914	5e-17
	rs12173787	IP6K3 - LEMD2	Chronic obstructive pulmonary disease or resting heart rate (pleiotropy)	30940143	3e-15
	rs747694	IP6K3 - LEMD2	Height	30595370	4e-11
	rs4711350	LEMD2	Schizophrenia	26198764	9e-09
	rs4711350	LEMD2	Schizophrenia	30285260	2e-08
	rs4713678	LEMD2	Insomnia	35835914	6e-13
	rs73412140	LEMD2 - MLN	Serum levels of protein MLN	35078996	2e-118
	rs751728	MLN	Crohn's disease	23850713	1e-08
	rs3793079	MLN	Hay fever and/or eczema	31361310	3e-08
	rs2281820	MLN	Insomnia	35835914	5e-09
	rs2395400	MLN	Blood protein levels	30072576	4e-79
	rs2281819	MLN	Body mass index	30595370	7e-11
	rs2281819	MLN	Body mass index	31669095	5e-10
	rs62397561	MLN - LINC01016	Coronary artery disease	35915156	1e-09
	rs17529077	MLN - LINC01016	Multisite chronic pain	33830993	1e-09
	rs11751591	MLN - LINC01016	Multisite chronic pain	31194737	3e-10
	rs17600945	MLN - LINC01016	Multisite chronic pain	33830993	1e-09
	rs2499760	MIR7159 - MIR1275	Regular attendance at a gym or sports club	29970889	4e-08
	rs115661362	TULP1 - FKBP5	Body mass index	31669095	3e-08
	rs115661362	TULP1 - FKBP5	Inguinal hernia	35022708	7e-10
Locus 5/rs748670681	rs748670681	TNRC18	uveitis	34594039	5e-15	NA	NA	NA
	rs748670681	TNRC18	iritis	34594039	5e-15
	rs748670681	TNRC18	ulcerative colitis	34594039	2e-16
Locus 6/rs2301369	NA	NA	NA	NA	NA	NA	LGALS9/ENSG00000168961-Whole blood (BIOSQTL_eQTL_EUR_2017);	NA

### Sheet: Table S3. 
Supplementary Table S3. Previously reported lead SNPs associated with anterior uveitis.
rsID, reference SNP cluster ID; SE, standard error; 95% CI, 95 % confidence interval; chr,chromosome; pos, position; ref, reference allele; alt, alternative allele (effect allele).
Previously reported associations									GWAS meta-analysis (FinnGen-UKBB-ESTBB)
Locus	rsid	Allele1	Allele2=effect_allele	beta/odds_ratio	p-value	SE/95 %CI	Phenotype	Study_name	CHR	POS	REF	ALT	SNP	beta	standard_error	meta_P	meta_-log10(P)
IL23R	rs79755370	A	C	OR=1,8	1.27e-08	1,45-2,23	acute anterior uveitis	Robinson et al	1	67234232	C	A	1:67234232:C:A	-0.133	0.034	9.46e-05	4.02
B3GNT2-TMEM17	rs4672507	A	T	OR=1,38	2.05e-12	1,27-1,50	acute anterior uveitis	Robinson et al	2	62343438	T	A	2:62343438:T:A	-0.0342	0.0136	0.0118	1.93
ERAP1	rs10037212	C	A	beta -0,183	2.69e-09	se 0,0308	iritis	Sakaue et al	5	96749072	C	A	5:96749072:C:A	-0.137	0.0145	2.96e-21	20.5
ERAP1	rs28580505	A	G	beta -0,1813	3.56e-09	se 0,0307	uveitis	Sakaue et al	5	96765516	A	G	5:96765516:A:G	-0.14	0.0144	4.5e-22	21.3
ERAP1	rs2032890	C	A	OR = 1,51	2.11e-16	1,37-1,66	acute anterior uveitis	Robinson et al	5	96785448	A	C	5:96785448:A:C	-0.147	0.0148	3.9e-23	22.4
HLA region	rs9378248			OR = 0,78	2.69e-08		acute anterior uveitis	Huang et al	6	31358512	G	A	6:31358512:G:A	-0.254	0.0133	7.6e-82	81.1
HLA region	rs146683910	C	T	beta 1,8349	5.09e-191	se 0,0622	iritis	Sakaue et al	6	31368220	C	T	6:31368220:C:T	1.19	0.0176	<5.e-324	987
HLA region	rs116488202			OR=16,8	<1e-300	15,0-18,7	acute anterior uveitis	Robinson et al	6	31377139	C	T	6:31377139:C:T	1.19	0.0176	<5.e-324	986
MICA, HLA region	rs116135464	C	T	beta 1,8397	7.55e-191	se 0,0624	uveitis	Sakaue et al	6	31403207	C	T	6:31403207:C:T	1.19	0.0177	<5.e-324	984
HLA region	rs190497944	G	C	beta 27,1407	4.73e-09	se 4,634369884	iritis	Sakaue et al	NA	NA	NA	NA	NA	NA	NA	NA	NA
HDAC2-AS2	rs11153469	A	G	beta 0,2095	2.3e-08	se 0,0375	iritis	Sakaue et al	6	114170947	A	G	6:114170947:A:G	0.0497	0.0179	0.00544	2.26
TNRC18	rs748670681	C	T	OR=2,3	1.27e-27		iridocyclitis	Kurki et al	7	5397122	C	T	7:5397122:C:T	0.479	0.0362	4.89e-40	39.3
TNRC18	rs748670681	C	T	beta 0,7144	5.09e-15	se 0,0913	iritis and uveitis	Sakaue et al	7	5397122	C	T	7:5397122:C:T	0.479	0.0362	4.89e-40	39.3
CAVIN4	rs10760763	T	A	beta -0,8549	7.13e-09	se 0,147701938	iritis	Sakaue et al	9	100794522	T	A	9:100794522:T:A	0.0118	0.0141	0.405	0.393
MAP6	rs1224865090	A	G	beta 5,4924	9.09e-09	se 0,9557	iritis	Sakaue et al	NA	NA	NA	NA	NA	NA	NA	NA	NA
EID2B, SELENOV	rs549331938	C	G	beta 1,1467	6.74e-09	se 0,1978	iritis	Sakaue et al	19	39525774	C	G	19:39525774:C:G	0.151	0.0861	0.0792	1.1

### Sheet: Table S4.
Supplementary Table S4. Associations between lead SNPs and FinnGen endpoints (p < 5E-8).
Maf, minor allele frequency; n, number.
Locus_no/lead_SNP	FinnGen_Category	FinnGen_Phenotype	FinnGen_Phenocode	beta	p-value	mlogp	Maf	n_case	n_control
Locus 1/rs6701496	XI Diseases of the digestive system (K11_)	IBD patients in KELA-register	K11_KELAIBD	-0.143323	1.974694879409334e-14	13.7045	0.21918	9083	392974
	XI Diseases of the digestive system (K11_)	Inflammatory bowel disease, strict (require KELA)	K11_IBD_STRICT	-0.14265	2.5727642953467745e-14	13.5896	0.219041	9083	403098
	Diseases marked as autimmune origin	Autoimmune diseases	AUTOIMMUNE	-0.0432841	5.957993155981377e-12	11.2249	0.219041	105677	306504
	Diseases marked as autimmune origin	Autoimmune diseases excluding thyroid diseases	AUTOIMMUNE_NONTHYROID	-0.0520552	4.2266861426560243e-11	10.374	0.219402	58156	305535
	XI Diseases of the digestive system (K11_)	Noninfective enteritis and colitis	K11_ENERCOLNONINF	-0.0849992	4.4136714346343966e-11	10.3552	0.219041	19207	392974
	Diseases marked as autimmune origin	Autoimmune diseases excluding thyroid diseases, strict definition	AUTOIMMUNE_NONTHYROID_STRICT	-0.0526325	4.534192977790134e-11	10.3435	0.219357	56628	300667
	XI Diseases of the digestive system (K11_)	Ulcerative colitis (strict definition, require KELA, min 2 HDR)	K11_UC_STRICT2	-0.146561	2.0806067350901944e-10	9.68181	0.219101	5931	405386
	Gastrointestinal endpoints	Mucosal proctocolitis	MUCOPROCT	-0.155849	3.654012258563701e-9	8.43723	0.219415	4530	392974
	VII Diseases of the eye and adnexa (H7_)	Acute and subacute iridocyclitis	H7_IRIDOACUTE	-0.121526	1.9017787920757587e-8	7.72084	0.218989	6755	390647
	VII Diseases of the eye and adnexa (H7_)	Anterior Iridocyclitis	H7_IRIDOCYC_ANTER	-0.1179	1.964716986604739e-8	7.7067	0.219041	7152	405029
Locus2/rs145759877	VII Diseases of the eye and adnexa (H7_)	Acute and subacute iridocyclitis	H7_IRIDOACUTE	2.22947	4.902301301361685e-19	18.3096	0.000353295	6755	390647
	VII Diseases of the eye and adnexa (H7_)	Iridocyclitis	H7_IRIDOCYCLITIS	2.13188	6.375290810349081e-19	18.1955	0.00035473	8016	390647
	VII Diseases of the eye and adnexa (H7_)	Anterior Iridocyclitis	H7_IRIDOCYC_ANTER	2.10259	1.2838077704724736e-17	16.8915	0.000365773	7152	405029
	VII Diseases of the eye and adnexa (H7_)	Disorders of sclera, cornea, iris and ciliary body	H7_SCLERACORNEA	1.50855	2.4043628000069346e-16	15.619	0.000365773	21534	390647
	VII Diseases of the eye and adnexa (H7_)	Other keratitis	H7_KERATITISOTH	2.22995	6.0981766399878506e-12	11.2148	0.000338735	3542	390647
	VII Diseases of the eye and adnexa (H7_)	Keratitis	H7_KERATITIS	1.4274	1.591658892597707e-9	8.79815	0.00034501	12916	390647
	VII Diseases of the eye and adnexa (H7_)	Other disorders of cornea	H7_CORNEALOTH	2.16213	3.3717859759990675e-9	8.47214	0.000333812	2776	390647
Locus4/rs116666910	Rheuma endpoints	Spondylopathies (FG)	SPONDYLOPATHY_FG	1.6356	5E−324	1209.58	0.0786429	5154	311210
	XIII Diseases of the musculoskeletal system and connective tissue (M13_)	Ankylosing spondylitis	M13_ANKYLOSPON	1.75551	5E−324	992.053	0.0800158	3162	294770
	Comorbidities of Interstitial lung disease endpoints	Spondyloarthritis	SPONDYLOARTHRITIS	1.36908	5E−324	967.09	0.0803493	6991	372620
	Gastrointestinal endpoints	KELA_REIMBURSEMENT_202	K11_REIMB_202	0.815574	5E−324	726.193	0.0799981	24410	387771
	VII Diseases of the eye and adnexa (H7_)	Acute and subacute iridocyclitis	H7_IRIDOACUTE	1.25119	5E−324	721.642	0.0798716	6755	390647
	VII Diseases of the eye and adnexa (H7_)	Anterior Iridocyclitis	H7_IRIDOCYC_ANTER	1.20935	5E−324	694.591	0.0799981	7152	405029
	VII Diseases of the eye and adnexa (H7_)	Iridocyclitis	H7_IRIDOCYCLITIS	1.15861	5E−324	681.086	0.079969	8016	390647
	XIII Diseases of the musculoskeletal system and connective tissue (M13_)	Ankylosing spondylitis, strict definition	M13_ANKYLOSPON_STRICT	1.81488	5E−324	531.194	0.0789122	1381	409237
	VII Diseases of the eye and adnexa (H7_)	Disorders of sclera, cornea, iris and ciliary body	H7_SCLERACORNEA	0.611492	5E−324	335.518	0.0799981	21534	390647
	XIII Diseases of the musculoskeletal system and connective tissue (M13_)	Other specified/unspecified inflammatory spondylopathies	M13_SPONDYLINFLAMNAS	1.48871	2.5763211570025835e-304	303.589	0.0777866	1608	294770
	XIII Diseases of the musculoskeletal system and connective tissue (M13_)	Reactive arthropathies	M13_REACTARTH	1.21575	8.790225168309184e-301	300.056	0.0777568	3058	262844
	Drug purchase endpoints	Biological medication for rheuma	RX_RHEUMA_BIOLOGICAL	0.953753	3.9719154946943075e-265	264.401	0.0799981	5117	407064
	XIII Diseases of the musculoskeletal system and connective tissue (M13_)	Sacroiliitis, not elsewhere classified	M13_SACROILIITIS	1.40697	4.255984131337339e-245	244.371	0.0776087	1554	294770
	XIII Diseases of the musculoskeletal system and connective tissue (M13_)	Polyarthropathies	M13_POLYARTHROPATHIES	0.455132	1.782378767448109e-239	238.749	0.0803869	35408	262844
	Rheuma endpoints	Reactive arthropathies, FINNGEN	RHEUMA_ARHTROPAT_REACTIVE	1.21248	5.834451042737328e-232	231.234	0.0753727	2351	311210
	XIII Diseases of the musculoskeletal system and connective tissue (M13_)	Spondylopathies	M13_SPONDYLOPATHY	0.411307	2.0230191786783255e-219	218.694	0.0804756	42066	294770
	Drug purchase endpoints	First line medication for Crohn's disease	RX_CROHN_1STLINE	0.287549	6.324118513762016e-193	192.199	0.0799981	87509	324672
	Rheuma endpoints	Other arthritis (FG)	RHEU_ARTHRITIS_OTH	0.619965	1.3396766874259644e-192	191.873	0.0763064	12079	311210
	Drug purchase endpoints	Second line medication for Crohn's disease	RX_CROHN_2NDLINE	0.452201	4.634469197362846e-181	180.334	0.0799981	23314	388867
	XIII Diseases of the musculoskeletal system and connective tissue (M13_)	Rheumatoid arthritis	M13_RHEUMA	0.55612	1.0375284158179915e-161	160.984	0.0783576	13621	262844
	Diseases marked as autimmune origin	Autoimmune diseases excluding thyroid diseases, strict definition	AUTOIMMUNE_NONTHYROID_STRICT	0.289163	2.630267991895306e-144	143.58	0.0814739	56628	300667
	Diseases marked as autimmune origin	Autoimmune diseases excluding thyroid diseases	AUTOIMMUNE_NONTHYROID	0.285729	4.092606597300059e-144	143.388	0.0813979	58156	305535
	VII Diseases of the eye and adnexa (H7_)	Chronic iridocyclitis	H7_IRIDOCHRONIC	1.08381	3.837072454922816e-119	118.416	0.0775362	1551	390647
	Rheuma endpoints	Other (seronegative) rheumatoid arthritis, wide	RHEUMA_OTHER_WIDE	0.573511	7.168033065160567e-98	97.1446	0.0799981	6693	405488
	Rheuma endpoints	Other/unspecified rheumatoid arthritis	RHEUMA_NOS	0.646306	4.178303666466171e-83	82.379	0.0799951	4216	407865
	Rheuma endpoints	Seronegative rheumatoid arthritis	RHEUMA_SERONEG	0.654647	4.8977881936844366e-80	79.31	0.0750158	4192	311210
	XIII Diseases of the musculoskeletal system and connective tissue (M13_)	Dorsopathies	M13_DORSOPATHY	0.170332	2.6448436268543374e-79	78.5776	0.0799981	117411	294770
	Rheuma endpoints	Other/unspecified seropositive rheumatoid arthritis	RHEUMA_SEROPOS_OTH	0.442098	5.542427233834035e-78	77.2563	0.0799955	9867	402196
	Rheuma endpoints	Seropositive rheumatoid arthritis, wide	RHEUMA_SEROPOS_WIDE	0.439562	8.08723382528834e-78	77.0922	0.0799991	9980	402196
	XIII Diseases of the musculoskeletal system and connective tissue (M13_)	Arthropathies	M13_ARTHROPATHIES	0.162277	2.5409727055493116e-77	76.595	0.0799981	149337	262844
	Rheuma endpoints	Postdysenteric arthropathy	ARTRHO_POSTDYSENTERIC	1.47969	5.204751511705226e-60	59.2836	0.0793033	277	409830
	VII Diseases of the eye and adnexa (H7_)	Other and unspecified iridocyclitis	H7_IRIDONAS	0.929431	5.726641550089665e-60	59.2421	0.0773107	1179	390647
	Rheuma endpoints	Juvenile arthritis (FINNGEN)	JUVEN_ARTHR	0.840236	1.6292960326397348e-59	58.788	0.0746412	1631	311210
	XIII Diseases of the musculoskeletal system and connective tissue (M13_)	Psoriatic arthropathies	M13_PSORIARTH	0.58684	9.149555587213765e-54	53.0386	0.0766498	3537	262844
	Diseases marked as autimmune origin	Autoimmune diseases	AUTOIMMUNE	0.127871	1.4996848355023803e-42	41.824	0.0799981	105677	306504
	VII Diseases of the eye and adnexa (H7_)	Iridocyclitis in diseases classified elsewhere	H7_IRIDOCYCLITISINOTH	1.11432	3.0220385498282704e-42	41.5197	0.0771697	478	390647
	Rheuma endpoints	Reiter disease	REITER	1.43264	2.1212897818830615e-37	36.6734	0.0792386	180	409830
	XI Diseases of the digestive system (K11_)	Coeliac disease	K11_COELIAC	-0.576219	1.4571357047304176e-34	33.8365	0.0800505	4115	394391
	IV Endocrine, nutritional and metabolic diseases (E4_)	Disorders of the thyroid gland	E4_THYROID	-0.138557	2.5101518809953262e-30	29.6003	0.0799981	62464	349717
	XIII Diseases of the musculoskeletal system and connective tissue (M13_)	Polyarthritis, unspecified	M13_POLYARTHRITIS	0.712776	8.081649291125351e-30	29.0925	0.0762409	1157	262844
	XIII Diseases of the musculoskeletal system and connective tissue (M13_)	Juvenile rheuma	M13_JUVERHEU	0.820644	2.2573557110214477e-28	27.6464	0.076184	756	262844
	XII Diseases of the skin and subcutaneous tissue (L12_)	Psoriasis	L12_PSORIASIS	0.263306	1.962004503925646e-27	26.7073	0.0799165	10312	397564
	XIII Diseases of the musculoskeletal system and connective tissue (M13_)	Enteropathic arthropathies	M13_ENTEROARTHR	0.823882	4.517519126763055e-27	26.3451	0.0761697	707	262844
	XIII Diseases of the musculoskeletal system and connective tissue (M13_)	Dorsalgia	M13_DORSALGIA	0.120818	1.1510654010359682e-26	25.9389	0.0780762	66041	294770
	XII Diseases of the skin and subcutaneous tissue (L12_)	Papulosquamous disorders	L12_PAPULOSQUAMOUS	0.219298	4.416721344129762e-26	25.3549	0.0799981	14617	397564
	XIII Diseases of the musculoskeletal system and connective tissue (M13_)	Monoarthritis, not elsewhere classified	M13_MONOARTHRITIS	0.613026	1.5251058958433364e-25	24.8167	0.0762424	1419	262844
	VII Diseases of the eye and adnexa (H7_)	Episcleritis	H7_EPISCLERITIS	0.56448	2.674237657088986e-23	22.5728	0.0771963	1546	390647
	XIII Diseases of the musculoskeletal system and connective tissue (M13_)	Other joint disorders	M13_OTHERJOINT	0.098638	1.5754332240711047e-21	20.8026	0.0777623	89478	262844
	XIII Diseases of the musculoskeletal system and connective tissue (M13_)	Pyogenic arthritis	M13_PYOGARTH	0.468506	3.1232014671492016e-21	20.5054	0.076278	2207	262844
	XIII Diseases of the musculoskeletal system and connective tissue (M13_)	Other/unspecified dorsalgia	M13_DORSALGIANAS	0.195824	6.324118513762171e-21	20.199	0.0772623	15560	294770
	XIII Diseases of the musculoskeletal system and connective tissue (M13_)	Other dorsopathies, not elsewhere classified	M13_DORSOPATHYOTH	0.0950509	9.395069561856659e-21	20.0271	0.0780436	87919	294770
	Rheuma endpoints	Seropositive rheumatoid arthritis, strict definition	RHEUMA_SEROPOS_STRICT	0.302888	4.1143383138708126e-19	18.3857	0.079397	5103	402554
	IV Endocrine, nutritional and metabolic diseases (E4_)	Hypothyroidism, strict autoimmune	E4_HYTHY_AI_STRICT	-0.120457	4.3691806338528765e-17	16.3596	0.0766741	45321	298847
	VII Diseases of the eye and adnexa (H7_)	Glaucoma	H7_GLAUCOMA	0.143274	6.695761871756876e-15	14.1742	0.0799981	20906	391275
	XIII Diseases of the musculoskeletal system and connective tissue (M13_)	Arthrosis	M13_ARTHROSIS	0.0824866	5.279587597837324e-13	12.2774	0.0771263	80598	262844
	XIII Diseases of the musculoskeletal system and connective tissue (M13_)	Low back pain	M13_LOWBACKPAIN	0.108311	9.510426641573905e-13	12.0218	0.0772802	32845	294770
	Diabetes endpoints	Neovascular glaucoma	DM_NEOVASCULAR_GLAUCOMA	0.46483	1.139724804019751e-12	11.9432	0.0802038	1203	400157
	Drug purchase endpoints	Paracetamol of NSAID medication	RX_PARACETAMOL_NSAID	0.0810528	4.8517677121925735e-12	11.3141	0.0799981	348357	63824
	I Certain infectious and parasitic diseases (AB1_)	Unspecified parasitic disease	AB1_PARASITIC_NOS	0.827872	1.0080916093642973e-11	10.9965	0.0799884	247	410485
	Rheuma endpoints	Arthropathy in Crohn disease	CROHN_ARTHR	0.757832	7.176290320547707e-11	10.1441	0.0795036	298	408058
	XIII Diseases of the musculoskeletal system and connective tissue (M13_)	Pain in joint	JOINTPAIN	0.102881	8.727703824424139e-11	10.0591	0.0797396	30614	222498
	XI Diseases of the digestive system (K11_)	Other diseases of the digestive system	K11_OTHDIG	-0.131226	2.6154113253302166e-10	9.58246	0.0799981	17790	394391
	VII Diseases of the eye and adnexa (H7_)	Glaucoma suspect	H7_GLAUCSUSP	0.148075	3.5840990227769483e-10	9.44562	0.079812	11969	391275
	Rheuma endpoints	Other systemic involvement of connective tissue (FG)	OTHER_SYSTCON_FG	0.167755	5.588175024751298e-10	9.25273	0.0745541	9572	311210
	I Certain infectious and parasitic diseases (AB1_)	Enteritis due to Yersinia enterocolitica	YERSINIAENTERITIS	0.93886	7.341925951094502e-10	9.13419	0.079879	140	406048
	XII Diseases of the skin and subcutaneous tissue (L12_)	Psoriasis vulgaris	L12_PSORI_VULG	0.18055	8.322618739716075e-9	8.07974	0.0795955	6408	397564
	VII Diseases of the eye and adnexa (H7_)	Ocular pain	H7_OCUPAIN	0.285947	8.415307694489435e-9	8.07493	0.0799669	2341	407775
	I Certain infectious and parasitic diseases (AB1_)	Rubella [German measles]	AB1_RUBELLA	0.409372	9.116119299349082e-9	8.04019	0.0798267	1041	396378
	I Certain infectious and parasitic diseases (AB1_)	Other salmonella infections	AB1_SALMONELLA_OTH	0.39076	1.1617963293340255e-8	7.93487	0.0797149	1151	367214
	XIII Diseases of the musculoskeletal system and connective tissue (M13_)	Other hammer toe(s) (acquired)	M13_HAMMERTOE	0.194545	1.3090914910394556e-8	7.88303	0.0762241	6046	262844
	VI Diseases of the nervous system (G6_)	MS-disease / Multiple Sclerosis	G6_MS	-0.330634	1.3950186058971702e-8	7.85542	0.0800128	2409	408561
	VIII Diseases of the ear and mastoid process (H8_)	Sensorineural hearing loss	H8_HL_SEN_NAS	0.0844038	1.5842729241231673e-8	7.80017	0.0799476	35488	362353
	VII Diseases of the eye and adnexa (H7_)	Keratitis	H7_KERATITIS	0.127853	2.3598804366708994e-8	7.62711	0.0772962	12916	390647
	Drug purchase endpoints	Codeine or tramadol medication	RX_CODEINE_TRAMADOL	0.0603533	4.545273281429734e-8	7.34244	0.0799981	66772	345409
	I Certain infectious and parasitic diseases (AB1_)	Other predominantly sexually transmitted diseases, not elsewhere classified	AB1_SEXUAL_TRANSMISSION_NOS	0.172946	4.993786833872966e-8	7.30157	0.0799458	6334	400197
Locus5/rs748670681	XI Diseases of the digestive system (K11_)	IBD patients in KELA-register	K11_KELAIBD	0.788471	2.027682719521226e-132	131.693	0.0360669	9083	392974
	XI Diseases of the digestive system (K11_)	Inflammatory bowel disease, strict (require KELA)	K11_IBD_STRICT	0.78253	6.622165037017589e-131	130.179	0.0362103	9083	403098
	XI Diseases of the digestive system (K11_)	Noninfective enteritis and colitis	K11_ENERCOLNONINF	0.51534	2.5217382156449547e-97	96.5983	0.0362103	19207	392974
	XI Diseases of the digestive system (K11_)	Ulcerative colitis (strict definition, require KELA, min 2 HDR)	K11_UC_STRICT2	0.779131	1.6877184574248033e-86	85.7727	0.0361219	5931	405386
	Gastrointestinal endpoints	Mucosal proctocolitis	MUCOPROCT	0.824648	2.443993238149651e-77	76.6119	0.0356688	4530	392974
	Rheuma endpoints	Spondylopathies (FG)	SPONDYLOPATHY_FG	0.734089	7.981784534911601e-65	64.0979	0.0363626	5154	311210
	Gastrointestinal endpoints	Ulcerative colitis, NAS	ULCERNAS	0.734839	7.370551753379339e-63	62.1325	0.0356188	5003	392974
	XIII Diseases of the musculoskeletal system and connective tissue (M13_)	Ankylosing spondylitis	M13_ANKYLOSPON	0.852758	2.5662561313212356e-59	58.5907	0.0359725	3162	294770
	Comorbidities of Interstitial lung disease endpoints	Spondyloarthritis	SPONDYLOARTHRITIS	0.624217	4.9192625243416134e-58	57.3081	0.0352703	6991	372620
	Gastrointestinal endpoints	Ulcerative rectosigmoiditis	ULCERRECT	0.816555	7.113772954721317e-48	47.1479	0.0354746	2797	392974
	VII Diseases of the eye and adnexa (H7_)	Acute and subacute iridocyclitis	H7_IRIDOACUTE	0.54371	4.870796664925406e-42	41.3124	0.0361806	6755	390647
	Gastrointestinal endpoints	Other Crohn's disease	CHRONOTH	0.824518	4.3371056350044144e-41	40.3628	0.0354302	2318	392974
	VII Diseases of the eye and adnexa (H7_)	Anterior Iridocyclitis	H7_IRIDOCYC_ANTER	0.522015	1.6184526572382283e-40	39.7909	0.0362103	7152	405029
	VII Diseases of the eye and adnexa (H7_)	Iridocyclitis	H7_IRIDOCYCLITIS	0.485648	2.5228997864507e-38	37.5981	0.0361934	8016	390647
	Gastrointestinal endpoints	Crohn's disease of small intestine	CHRONSMALL	0.817198	1.5859883761122762e-37	36.7997	0.0354046	2205	392974
	XII Diseases of the skin and subcutaneous tissue (L12_)	Papulosquamous disorders	L12_PAPULOSQUAMOUS	0.37237	4.332115230872202e-37	36.3633	0.0362103	14617	397564
	Gastrointestinal endpoints	Crohn's disease of large intestine	CHRONLARGE	0.876578	3.2210687912834545e-36	35.492	0.0353817	1731	392974
	XII Diseases of the skin and subcutaneous tissue (L12_)	Psoriasis	L12_PSORIASIS	0.427982	3.4474660657315054e-36	35.4625	0.0361236	10312	397564
	XI Diseases of the digestive system (K11_)	Crohn disease (strict definition, require KELA, min 2 HDR)	K11_CD_STRICT2	0.816105	5.8627314335344586e-36	35.2319	0.0361994	2033	409940
	Gastrointestinal endpoints	Crohn's disease NAS	CHRONNAS	0.784241	4.088838902677003e-34	33.3884	0.0353947	2191	392974
	XIII Diseases of the musculoskeletal system and connective tissue (M13_)	Ankylosing spondylitis, strict definition	M13_ANKYLOSPON_STRICT	0.90355	3.0255198038722965e-32	31.5192	0.036046	1381	409237
	Drug purchase endpoints	Second line medication for Crohn's disease	RX_CROHN_2NDLINE	0.282921	5.178452536000259e-32	31.2858	0.0362103	23314	388867
	Diseases marked as autimmune origin	Autoimmune diseases excluding thyroid diseases, strict definition	AUTOIMMUNE_NONTHYROID_STRICT	0.198761	1.5226496955679396e-31	30.8174	0.0369145	56628	300667
	Drug purchase endpoints	Biological medication for rheuma	RX_RHEUMA_BIOLOGICAL	0.532205	2.079696687103702e-31	30.682	0.0362103	5117	407064
	Drug purchase endpoints	First line medication for Crohn's disease	RX_CROHN_1STLINE	0.166397	2.5491770505091283e-30	29.5936	0.0362103	87509	324672
	Diseases marked as autimmune origin	Autoimmune diseases excluding thyroid diseases	AUTOIMMUNE_NONTHYROID	0.19163	4.773094139287502e-30	29.3212	0.0369107	58156	305535
	Gastrointestinal endpoints	Other ulcerative colitis	ULCEROTH	0.802023	5.885725452612014e-30	29.2302	0.0353557	1875	392974
	Gastrointestinal endpoints	Ulcerative ileocolitis	ULCERILEO	0.848809	6.3299459253789286e-27	26.1986	0.0353315	1379	392974
	XII Diseases of the skin and subcutaneous tissue (L12_)	Psoriasis vulgaris	L12_PSORI_VULG	0.452397	1.8121744376590182e-26	25.7418	0.0359817	6408	397564
	XIII Diseases of the musculoskeletal system and connective tissue (M13_)	Psoriatic arthropathies	M13_PSORIARTH	0.54445	1.1909677459951887e-22	21.9241	0.0363174	3537	262844
	Gastrointestinal endpoints	Ulcerative enterocolitis	ULCERENTER	0.885693	1.151860803536675e-21	20.9386	0.0352894	1010	392974
	XI Diseases of the digestive system (K11_)	Other noninfective gastroenteritis and colitis	K11_OTHENTERCOL	0.343088	1.345550493932437e-19	18.8711	0.0354676	8828	392974
	Gastrointestinal endpoints	Ulcerative proctitis	ULCERPROCT	0.633027	1.6722453616016344e-18	17.7767	0.0353185	1955	392974
	VII Diseases of the eye and adnexa (H7_)	Disorders of sclera, cornea, iris and ciliary body	H7_SCLERACORNEA	0.219707	4.855120352422792e-18	17.3138	0.0362103	21534	390647
	IV Endocrine, nutritional and metabolic diseases (E4_)	Thyrotoxicosis with diffuse goitre	E4_THYTOXGOITDIF	-0.55691	2.456970827636836e-17	16.6096	0.0366309	4846	349717
	VII Diseases of the eye and adnexa (H7_)	Chronic iridocyclitis	H7_IRIDOCHRONIC	0.648411	1.0791951874982244e-15	14.9669	0.0358748	1551	390647
	XIII Diseases of the musculoskeletal system and connective tissue (M13_)	Sacroiliitis, not elsewhere classified	M13_SACROILIITIS	0.640265	1.2805602007037927e-15	14.8926	0.0356424	1554	294770
	Gastrointestinal endpoints	KELA_REIMBURSEMENT_202	K11_REIMB_202	0.193592	1.3222086681902561e-15	14.8787	0.0362103	24410	387771
	XIII Diseases of the musculoskeletal system and connective tissue (M13_)	Enteropathic arthropathies	M13_ENTEROARTHR	0.836066	1.0073954848112501e-14	13.9968	0.03613	707	262844
	IV Endocrine, nutritional and metabolic diseases (E4_)	Graves disease, strict definition	E4_GRAVES_STRICT	-0.642475	1.1486824875461095e-14	13.9398	0.0362103	3176	409005
	XII Diseases of the skin and subcutaneous tissue (L12_)	Other and unspecified psoriasis	L12_PSORI_NAS	0.553791	1.3611312343313087e-13	12.8661	0.0357968	1910	397564
	Comorbidities of Gastrointestinal endpoints	Thyrotoxicosis	THYROTOXICOSIS	-0.326613	1.5548911797697558e-12	11.8083	0.0361535	8872	401231
	IV Endocrine, nutritional and metabolic diseases (E4_)	Disorders of the thyroid gland	E4_THYROID	-0.123685	5.127433068882595e-12	11.2901	0.0362103	62464	349717
	IV Endocrine, nutritional and metabolic diseases (E4_)	Hypothyroidism, drug reimbursement	HYPOTHY_REIMB	-0.308429	5.532227103123724e-12	11.2571	0.0362749	13429	94436
	Diabetes endpoints	Type1 diabetes, definitions combined, early onset	T1D_EARLY	-0.622906	9.270432584045277e-12	11.0329	0.0362103	2832	409349
	XIII Diseases of the musculoskeletal system and connective tissue (M13_)	Other specified/unspecified inflammatory spondylopathies	M13_SPONDYLINFLAMNAS	0.548297	1.0995120668793497e-11	10.9588	0.0356215	1608	294770
	Diabetes endpoints	Type1 diabetes, definitions combined	T1D	-0.472104	1.9883828103967533e-11	10.7015	0.0364835	4320	335112
	XIII Diseases of the musculoskeletal system and connective tissue (M13_)	Spondylopathies	M13_SPONDYLOPATHY	0.128162	1.4756045986006788e-10	9.83103	0.0361761	42066	294770
	IV Endocrine, nutritional and metabolic diseases (E4_)	Hypothyroidism, strict autoimmune	E4_HYTHY_AI_STRICT	-0.132556	3.850968799600712e-10	9.41443	0.0352688	45321	298847
	Rheuma endpoints	Arthropathy in Crohn disease	CROHN_ARTHR	0.946676	1.0450089259696478e-9	8.98088	0.035983	298	408058
	Rheuma endpoints	Arthropathy in ulcerative colitis	ULCER_ARTHR	0.892855	1.2316292658065881e-9	8.90952	0.0359844	365	408058
	VI Diseases of the nervous system (G6_)	MS-disease / Multiple Sclerosis	G6_MS	-0.544705	7.375814741524271e-9	8.13219	0.0362299	2409	408561
	XI Diseases of the digestive system (K11_)	Lichen ruber planus, wide definition including periferal and oral lichen planus	K11_LICHEN_PLANUS_WIDE	0.254545	1.3746115857887032e-8	7.86182	0.0362103	6411	405770
	IV Endocrine, nutritional and metabolic diseases (E4_)	Autoimmune hyperthyroidism	AUTOIMMUNE_HYPERTHYROIDISM	-0.584322	1.739442191455793e-8	7.75959	0.035734	1991	305175
	IV Endocrine, nutritional and metabolic diseases (E4_)	Subacute thyroiditis	E4_THYROIDITSUBAC	0.540908	3.20804166408406e-8	7.49376	0.036919	1050	349717

### Sheet: Table S5.
Supplementary Table S5. Genetic correlations of anterior uveitis with 181 traits using meta-analysis results and subsequently, only FinnGen results.
rg; genetic correlation; sumstats, summary statistics.
GWAS_ID	Year	Consortium	Sample_size	Trait	Trait_category	rg_meta_sumstats	p_meta_sumstats	rg_finngen_sumstats	p_finngen_sumstats
ebi-a-GCST004131	2017	NA	59957	Inflammatory bowel disease	diseases	0.3868	8.09e-05	0.3891	0.0027
ukb-b-14961	2018	MRC-IEU	454253	Other serious medical condition/disability diagnosed by doctor	diseases	0.3029	0.0009	0.3484	0.0045
ukb-b-7007	2018	MRC-IEU	461565	Other eye problems	eye_ear	0.4564	0.0016	0.5689	0.0039
ukb-b-6306	2018	MRC-IEU	460844	Overall health rating	activity_fitness_sleep	0.1815	0.0021	0.2505	0.0045
ukb-b-10591	2018	MRC-IEU	458012	Chest pain or discomfort	pain_skeletal	0.2541	0.0032	0.212	0.0448
ukb-a-554	2017	Neale Lab	337199	Diagnoses - main ICD10: K52 Other non-infective gastro-enteritis and colitis	diseases	0.5785	0.0053	NA	NA
ukb-b-18596	2018	MRC-IEU	461857	Pain type(s) experienced in last month: Neck or shoulder pain	pain_skeletal	0.2194	0.006	0.2827	0.0101
ukb-b-13764	2018	MRC-IEU	451893	Long-standing illness, disability or infirmity	diseases	0.1702	0.0103	0.2232	0.0139
ukb-b-9130	2018	MRC-IEU	461857	Pain type(s) experienced in last month: None of the above	pain_skeletal	-0.1465	0.0215	-0.1965	0.0302
ukb-b-14814	2018	MRC-IEU	463010	Diagnoses - main ICD10: K30 Dyspepsia	diseases	0.5246	0.0239	0.4094	0.111
ukb-a-559	2017	Neale Lab	337199	Diagnoses - main ICD10: K80 Cholelithiasis	diseases	0.3327	0.0242	0.2424	0.169
ukb-b-17107	2018	MRC-IEU	461857	Pain type(s) experienced in last month: Facial pain	pain_skeletal	0.294	0.0258	0.3453	0.0355
ebi-a-GCST005903	2018	NA	217584	Major depressive disorder (ICD-10 coded)	diseases	0.2818	0.0274	0.365	0.0227
ukb-a-552	2017	Neale Lab	337199	Diagnoses - main ICD10: K50 Crohn's disease [regional enteritis]	diseases	0.4056	0.0275	0.3917	0.0911
ukb-a-564	2017	Neale Lab	337199	Diagnoses - main ICD10: M20 Acquired deformities of fingers and toes	diseases	0.3088	0.0325	0.3123	0.0869
ukb-b-8329	2018	MRC-IEU	150642	Eye problems/disorders: Cataract	diseases	0.3165	0.0353	0.3261	0.0907
ukb-a-257	2017	Neale Lab	323978	Hearing difficulty/problems: Yes	eye_ear	0.1672	0.0356	0.1561	0.1127
ieu-b-39	2018	International Consortium of Blood Pressure	757601	diastolic blood pressure	cardiovascular	-0.1092	0.0395	-0.1412	0.0436
ukb-a-546	2017	Neale Lab	337199	Diagnoses - main ICD10: K22 Other diseases of oesophagus	diseases	0.5267	0.0423	0.699	0.0186
ukb-a-582	2017	Neale Lab	337199	Diagnoses - main ICD10: R10 Abdominal and pelvic pain	diseases	0.2562	0.0438	0.3308	0.0357
ukb-a-581	2017	Neale Lab	337199	Diagnoses - main ICD10: R07 Pain in throat and chest	diseases	0.2242	0.044	0.2679	0.0488
ukb-b-15590	2018	MRC-IEU	462117	Hip circumference	anthropometry	0.0988	0.0447	0.115	0.0644
ukb-b-11874	2018	MRC-IEU	463010	Diagnoses - secondary ICD10: M06.99 Rheumatoid arthritis, unspecified (Site unspecified)	diseases	0.4068	0.0467	0.5233	0.0149
ukb-b-18096	2018	MRC-IEU	454846	Leg fat mass (right)	anthropometry	0.0898	0.0647	0.1414	0.0275
ukb-b-7212	2018	MRC-IEU	454823	Leg fat mass (left)	anthropometry	0.0887	0.0649	0.1346	0.0352
ukb-b-9405	2018	MRC-IEU	462166	Waist circumference	anthropometry	0.0893	0.0652	0.1252	0.041
ukb-b-18377	2018	MRC-IEU	454826	Leg fat percentage (left)	anthropometry	0.0859	0.077	0.1314	0.0531
ukb-b-19953	2018	MRC-IEU	461460	Body mass index (BMI)	anthropometry	0.0802	0.083	0.1218	0.0532
ukb-b-20531	2018	MRC-IEU	454854	Leg fat percentage (right)	anthropometry	0.0834	0.0861	0.1395	0.0395
ukb-b-8338	2018	MRC-IEU	454684	Arm fat mass (left)	anthropometry	0.0799	0.0937	0.1048	0.0819
ieu-a-1096	2012	EGG	13848	Childhood obesity	anthropometry	0.1732	0.0966	0.2828	0.0483
ukb-b-19393	2018	MRC-IEU	454137	Whole body fat mass	anthropometry	0.0779	0.1054	0.1129	0.06
ukb-b-20044	2018	MRC-IEU	454588	Trunk fat mass	anthropometry	0.0778	0.1072	0.1115	0.059
ukb-b-11842	2018	MRC-IEU	461632	Weight	anthropometry	0.0792	0.1098	0.1094	0.0722
ukb-b-8909	2018	MRC-IEU	454633	Body fat percentage	anthropometry	0.0744	0.1184	0.1112	0.0668
ieu-a-1070	2015	NA	21590	Sitting height ratio	anthropometry	-0.1902	0.124	-0.2542	0.105
ukb-b-20188	2018	MRC-IEU	454724	Arm fat percentage (left)	anthropometry	0.0678	0.133	0.0967	0.0976
ukb-b-6704	2018	MRC-IEU	454757	Arm fat mass (right)	anthropometry	0.0702	0.1398	0.0972	0.1035
ukb-b-12854	2018	MRC-IEU	454789	Arm fat percentage (right)	anthropometry	0.067	0.1429	0.0928	0.1151
ukb-b-19921	2018	MRC-IEU	454840	Impedance of whole body	anthropometry	-0.0735	0.1751	-0.1121	0.0978
ukb-b-16407	2018	MRC-IEU	454613	Trunk fat percentage	anthropometry	0.0643	0.1812	0.0952	0.1011
ukb-b-19925	2018	MRC-IEU	454672	Arm fat-free mass (left)	anthropometry	0.0683	0.1907	0.0793	0.2107
ukb-b-2094	2018	MRC-IEU	455085	Weight change compared with 1 year ago	anthropometry	0.1667	0.1955	0.1487	0.3228
ukb-b-7376	2018	MRC-IEU	454863	Impedance of leg (right)	anthropometry	-0.0669	0.2053	-0.0703	0.2813
ukb-b-16446	2018	MRC-IEU	454874	Basal metabolic rate	anthropometry	0.0636	0.2177	0.0843	0.1738
ukb-b-19520	2018	MRC-IEU	454753	Arm fat-free mass (right)	anthropometry	0.0634	0.2228	0.0821	0.1884
ukb-b-19379	2018	MRC-IEU	454850	Impedance of arm (left)	anthropometry	-0.0655	0.2249	-0.1066	0.112
ukb-b-7859	2018	MRC-IEU	454826	Impedance of arm (right)	anthropometry	-0.0628	0.232	-0.1063	0.1046
ukb-b-12828	2018	MRC-IEU	454835	Leg fat-free mass (right)	anthropometry	0.0614	0.2355	0.0776	0.2158
ukb-b-16099	2018	MRC-IEU	454805	Leg fat-free mass (left)	anthropometry	0.0613	0.2419	0.084	0.1766
ukb-b-14068	2018	MRC-IEU	454857	Impedance of leg (left)	anthropometry	-0.0637	0.2432	-0.0801	0.2287
ukb-b-13354	2018	MRC-IEU	454850	Whole body fat-free mass	anthropometry	0.0575	0.2704	0.0725	0.2461
ukb-b-14540	2018	MRC-IEU	454888	Whole body water mass	anthropometry	0.0562	0.2796	0.0713	0.2515
ieu-a-1040	2013	EGG	9228	Difference in height between adolescence and adulthood	anthropometry	-0.1949	0.2909	-0.0636	0.77
ukb-b-17409	2018	MRC-IEU	454508	Trunk fat-free mass	anthropometry	0.0494	0.341	0.0643	0.2995
ukb-b-3357	2018	MRC-IEU	200272	Birth weight of first child	anthropometry	0.0605	0.373	0.0137	0.8738
ebi-a-GCST005314	2018	NA	68258	Offspring birth weight	anthropometry	0.0966	0.3775	-0.013	0.9187
ieu-a-72	2015	GIANT	224459	Waist-to-hip ratio	anthropometry	-0.0504	0.5148	-0.0483	0.6153
ieu-a-1037	2013	EGG	10799	Difference in height between childhood and adulthood	anthropometry	0.0824	0.5526	-0.1351	0.4485
ieu-a-86	2013	GIANT	16196	Extreme height	anthropometry	-0.0538	0.5596	-0.1078	0.3138
ukb-b-4650	2018	MRC-IEU	454718	Comparative body size at age 10	anthropometry	0.0264	0.616	0.0835	0.1835
ieu-a-87	2013	GIANT	10255	Extreme waist-to-hip ratio	anthropometry	-0.0731	0.6814	-0.0619	0.7516
ukb-b-16881	2018	MRC-IEU	461536	Sitting height	anthropometry	-0.0198	0.7165	-0.0422	0.5064
ukb-b-13378	2018	MRC-IEU	261932	Birth weight	anthropometry	-0.0194	0.7856	-0.1056	0.2083
ukb-b-10787	2018	MRC-IEU	461950	Standing height	anthropometry	-0.0031	0.9498	-0.0204	0.7325
ukb-a-35	2017	Neale Lab	332021	Comparative height size at age 10	anthropometry	-0.0014	0.9782	0.0246	0.6975
ieu-b-38	2018	International Consortium of Blood Pressure	757601	systolic blood pressure	cardiovascular	-0.1025	0.052	-0.1004	0.1157
ukb-b-20175	2018	MRC-IEU	436419	Systolic blood pressure, automated reading	cardiovascular	-0.0409	0.4698	7.0764e-05	0.9992
ukb-b-7992	2018	MRC-IEU	436424	Diastolic blood pressure, automated reading	cardiovascular	-0.0347	0.5396	0.0088	0.8957
ukb-a-519	2017	Neale Lab	337199	Diagnoses - main ICD10: C50 Malignant neoplasm of breast	diseases	-0.283	0.0516	-0.2252	0.1977
ebi-a-GCST005581	2012	NA	11375	Primary biliary cirrhosis	diseases	0.3367	0.078	0.2537	0.3007
ukb-b-8468	2018	MRC-IEU	461880	Vascular/heart problems diagnosed by doctor: Angina	diseases	0.1516	0.0792	0.2004	0.072
ukb-b-2160	2018	MRC-IEU	463010	Diagnoses - main ICD10: C61 Malignant neoplasm of prostate	diseases	0.2852	0.082	0.2344	0.2601
ukb-a-573	2017	Neale Lab	337199	Diagnoses - main ICD10: N19 Unspecified renal failure	diseases	-0.4436	0.0882	-0.3484	0.2473
ebi-a-GCST003156	2015	NA	14267	Systemic lupus erythematosus	diseases	0.2084	0.0916	0.1838	0.2313
ukb-b-16207	2018	MRC-IEU	462013	Blood clot, DVT, bronchitis, emphysema, asthma, rhinitis, eczema, allergy diagnosed by doctor: Emphysema/chronic bronchitis	diseases	0.2126	0.094	0.3039	0.0474
ieu-a-996	2014	EAGLE	40835	Eczema	diseases	0.2819	0.0963	0.2173	0.2684
ukb-d-T84	2018	NA	361194	Diagnoses - main ICD10: T84 Complications of internal orthopaedic prosthetic devices, implants and grafts	diseases	0.322	0.098	0.3049	0.2333
ukb-a-557	2017	Neale Lab	337199	Diagnoses - main ICD10: K62 Other diseases of anus and rectum	diseases	0.3367	0.0999	0.1011	0.6839
ukb-a-528	2017	Neale Lab	337199	Diagnoses - main ICD10: G56 Mononeuropathies of upper limb	diseases	0.2044	0.1063	0.3402	0.0406
ukb-b-17885	2018	MRC-IEU	463010	Diagnoses - main ICD10: R31 Unspecified haematuria	diseases	0.2851	0.107	0.428	0.0471
ukb-a-532	2017	Neale Lab	337199	Diagnoses - main ICD10: I20 Angina pectoris	diseases	0.2272	0.1163	0.2151	0.2431
ieu-a-967	2014	ILCCO	18313	Squamous cell lung cancer	diseases	-0.3776	0.1197	-0.2725	0.3232
ukb-a-553	2017	Neale Lab	337199	Diagnoses - main ICD10: K51 Ulcerative colitis	diseases	0.3169	0.1219	0.3596	0.1287
ukb-a-591	2017	Neale Lab	337199	Diagnoses - main ICD10: S66 Injury of muscle and tendon at wrist and hand level	diseases	0.3941	0.1265	0.4329	0.152
ukb-a-569	2017	Neale Lab	337199	Diagnoses - main ICD10: M54 Dorsalgia	diseases	0.2353	0.1273	0.1354	0.408
ukb-a-522	2017	Neale Lab	337199	Diagnoses - main ICD10: D25 Leiomyoma of uterus	diseases	0.279	0.1328	0.2723	0.2002
ukb-b-12397	2018	MRC-IEU	463010	Diagnoses - main ICD10: H26.9 Cataract, unspecified	diseases	0.1961	0.1351	0.292	0.0859
ukb-b-11590	2018	MRC-IEU	461880	Vascular/heart problems diagnosed by doctor: Heart attack	diseases	0.1411	0.1385	0.1999	0.0989
ukb-a-534	2017	Neale Lab	337199	Diagnoses - main ICD10: I25 Chronic ischaemic heart disease	diseases	0.1564	0.1402	0.2239	0.0936
ieu-a-1112	2017	IPSCSG	14890	Primary sclerosing cholangitis	diseases	0.2131	0.1811	0.0762	0.6643
ukb-b-11601	2018	MRC-IEU	463010	Diagnoses - main ICD10: N40 Hyperplasia of prostate	diseases	0.2018	0.1845	0.3932	0.0456
ukb-a-566	2017	Neale Lab	337199	Diagnoses - main ICD10: M23 Internal derangement of knee	diseases	-0.1974	0.2094	-0.3342	0.0995
ukb-a-533	2017	Neale Lab	337199	Diagnoses - main ICD10: I21 Acute myocardial infarction	diseases	0.1729	0.2187	0.2847	0.0936
ukb-b-13704	2018	MRC-IEU	462013	Blood clot, DVT, bronchitis, emphysema, asthma, rhinitis, eczema, allergy diagnosed by doctor: Blood clot in the lung	diseases	0.2074	0.2271	0.2713	0.201
ukb-a-525	2017	Neale Lab	337199	Diagnoses - main ICD10: F31 Bipolar affective disorder	diseases	-0.2586	0.2344	-0.3925	0.1457
ukb-a-590	2017	Neale Lab	337199	Diagnoses - main ICD10: S52 Fracture of forearm	diseases	0.1805	0.2591	0.1528	0.4162
ukb-a-547	2017	Neale Lab	337199	Diagnoses - main ICD10: K29 Gastritis and duodenitis	diseases	0.1808	0.2633	-0.0683	0.7281
ukb-a-543	2017	Neale Lab	337199	Diagnoses - main ICD10: J44 Other chronic obstructive pulmonary disease	diseases	0.2544	0.272	0.3493	0.2042
ukb-b-8714	2018	MRC-IEU	461880	Vascular/heart problems diagnosed by doctor: Stroke	diseases	-0.2614	0.274	-0.0947	0.719
ieu-b-18	2019	International Multiple Sclerosis Genetics Consortium	115803	multiple sclerosis	diseases	0.0955	0.3036	0.1292	0.2498
ukb-a-563	2017	Neale Lab	337199	Diagnoses - main ICD10: M17 Gonarthrosis [arthrosis of knee]	diseases	0.114	0.3173	0.2548	0.0837
ukb-b-964	2018	MRC-IEU	463010	Diagnoses - main ICD10: I48 Atrial fibrillation and flutter	diseases	-0.1135	0.3221	-0.1491	0.2582
ukb-a-530	2017	Neale Lab	337199	Diagnoses - main ICD10: H26 Other cataract	diseases	0.1464	0.3275	0.174	0.3093
ukb-b-11411	2018	MRC-IEU	462013	Blood clot, DVT, bronchitis, emphysema, asthma, rhinitis, eczema, allergy diagnosed by doctor: Blood clot in the leg (DVT)	diseases	-0.1258	0.3525	-0.1807	0.2783
ukb-b-10753	2018	MRC-IEU	461578	Diabetes diagnosed by doctor	diseases	0.063	0.3575	0.0886	0.302
ukb-a-584	2017	Neale Lab	337199	Diagnoses - main ICD10: R14 Flatulence and related conditions	diseases	0.2065	0.3744	0.4096	0.1525
ukb-a-518	2017	Neale Lab	337199	Diagnoses - main ICD10: C44 Other malignant neoplasms of skin	diseases	-0.1034	0.3853	-0.1207	0.4017
ukb-d-I9_CHD	2018	NA	361194	Major coronary heart disease event	diseases	0.0768	0.3937	0.2091	0.076
ukb-a-562	2017	Neale Lab	337199	Diagnoses - main ICD10: M16 Coxarthrosis [arthrosis of hip]	diseases	-0.1202	0.3948	0.0148	0.9265
ukb-a-589	2017	Neale Lab	337199	Diagnoses - main ICD10: S09 Other and unspecified injuries of head	diseases	-0.1978	0.3974	-0.2686	0.3273
ukb-d-M25	2018	NA	361194	Diagnoses - main ICD10: M25 Other joint disorders, not elsewhere classified	diseases	0.148	0.4418	0.0006	0.9977
ebi-a-GCST005195	2017	NA	547261	Coronary artery disease	diseases	0.0481	0.4739	0.1757	0.0456
ebi-a-GCST005843	2018	NA	440328	Ischemic stroke	diseases	-0.0686	0.503	-0.0091	0.941
ukb-b-14177	2018	MRC-IEU	461880	Vascular/heart problems diagnosed by doctor: High blood pressure	diseases	0.0382	0.5121	0.0708	0.3409
ukb-a-545	2017	Neale Lab	337199	Diagnoses - main ICD10: K21 Gastro-oesophageal reflux disease	diseases	0.0995	0.5213	0.0416	0.8283
ukb-b-12510	2018	MRC-IEU	463010	Diagnoses - main ICD10: R69 Unknown and unspecified causes of morbidity	diseases	0.1233	0.5215	0.0914	0.696
ukb-a-551	2017	Neale Lab	337199	Diagnoses - main ICD10: K44 Diaphragmatic hernia	diseases	0.1253	0.5292	0.0518	0.8296
ukb-b-9937	2018	MRC-IEU	210168	Had major operations	diseases	0.0661	0.5319	0.0563	0.6855
ieu-a-1186	2017	PGC-ED	14477	Anorexia Nervosa	diseases	0.0751	0.5363	-0.0499	0.7254
ukb-a-524	2017	Neale Lab	337199	Diagnoses - main ICD10: E04 Other non-toxic goitre	diseases	0.1177	0.5585	0.0134	0.9532
ukb-a-572	2017	Neale Lab	337199	Diagnoses - main ICD10: M72 Fibroblastic disorders	diseases	0.079	0.5722	0.2561	0.1623
ukb-b-16187	2018	MRC-IEU	463010	Diagnoses - main ICD10: R55 Syncope and collapse	diseases	-0.0864	0.6001	0.0196	0.9169
ukb-b-7178	2018	MRC-IEU	112583	Doctor diagnosed hayfever or allergic rhinitis	diseases	0.0557	0.6101	0.0666	0.6037
ukb-b-5948	2018	MRC-IEU	463010	Diagnoses - main ICD10: R35 Polyuria	diseases	0.1003	0.6299	0.1155	0.6357
ukb-a-574	2017	Neale Lab	337199	Diagnoses - main ICD10: N20 Calculus of kidney and ureter	diseases	-0.0783	0.6329	-0.2452	0.2396
ukb-a-556	2017	Neale Lab	337199	Diagnoses - main ICD10: K60 Fissure and fistula of anal and rectal regions	diseases	-0.0761	0.6421	-0.1466	0.4864
ieu-a-1102	2015	CKDGen	117165	Chronic kidney disease	diseases	-0.0802	0.6473	-0.0313	0.8869
ukb-a-542	2017	Neale Lab	337199	Diagnoses - main ICD10: J34 Other disorders of nose and nasal sinuses	diseases	-0.0949	0.688	-0.1216	0.6904
ukb-a-595	2017	Neale Lab	337199	Diagnoses - main ICD10: Z47 Other orthopaedic follow-up care	diseases	0.0902	0.7061	0.2058	0.4599
ukb-a-538	2017	Neale Lab	337199	Diagnoses - main ICD10: I83 Varicose veins of lower extremities	diseases	-0.0319	0.749	0.0299	0.809
ukb-a-577	2017	Neale Lab	337199	Diagnoses - main ICD10: N81 Female genital prolapse	diseases	-0.0418	0.7571	0.0556	0.7383
ukb-a-527	2017	Neale Lab	337199	Diagnoses - main ICD10: G47 Sleep disorders	diseases	0.047	0.7708	0.2866	0.149
ukb-d-D12	2018	NA	361194	Diagnoses - main ICD10: D12 Benign neoplasm of colon, rectum, anus and anal canal	diseases	0.0251	0.8128	0.0242	0.8465
ukb-b-16855	2018	MRC-IEU	461311	Cancer diagnosed by doctor	diseases	-0.026	0.8417	-0.0293	0.8491
bbj-a-121	2019	NA	212453	Glaucoma	diseases	0.0314	0.8434	0.066	0.7312
ukb-a-537	2017	Neale Lab	337199	Diagnoses - main ICD10: I80 Phlebitis and thrombophlebitis	diseases	-0.0257	0.869	-0.013	0.945
ukb-a-555	2017	Neale Lab	337199	Diagnoses - main ICD10: K57 Diverticular disease of intestine	diseases	0.0199	0.8753	0.1686	0.2888
ukb-a-549	2017	Neale Lab	337199	Diagnoses - main ICD10: K40 Inguinal hernia	diseases	-0.0174	0.8807	0.0314	0.8108
ukb-a-567	2017	Neale Lab	337199	Diagnoses - main ICD10: M24 Other specific joint derangements	diseases	-0.0258	0.8888	0.0752	0.7578
ebi-a-GCST006867	2018	NA	655666	Type 2 diabetes	diseases	-0.0088	0.9022	0.0078	0.9187
ebi-a-GCST000612	2010	NA	15283	Celiac disease	diseases	-0.0144	0.9303	-0.021	0.8983
ukb-a-550	2017	Neale Lab	337199	Diagnoses - main ICD10: K43 Ventral hernia	diseases	0.0129	0.943	-0.0033	0.9878
ukb-a-575	2017	Neale Lab	337199	Diagnoses - main ICD10: N32 Other disorders of bladder	diseases	-0.0108	0.9556	-0.051	0.8189
ukb-b-9050	2018	MRC-IEU	150642	Eye problems/disorders: Injury or trauma resulting in loss of vision	diseases	-0.0104	0.9672	0.1462	0.5966
ukb-a-539	2017	Neale Lab	337199	Diagnoses - main ICD10: I84 Haemorrhoids	diseases	-0.0063	0.9675	-0.2012	0.2953
ukb-b-10181	2018	MRC-IEU	150642	Eye problems/disorders: Diabetes related eye disease	diseases	-0.0049	0.974	-0.0728	0.6864
ukb-b-19354	2018	MRC-IEU	463010	Diagnoses - main ICD10: K20 Oesophagitis	diseases	-0.004	0.9844	0.0031	0.9891
ukb-d-H40	2018	NA	361194	Diagnoses - main ICD10: H40 Glaucoma	diseases	0.0023	0.9912	0.2663	0.2975
ukb-b-11465	2018	MRC-IEU	460536	Reason for glasses/contact lenses: For a 'squint' or 'turn' in an eye since childhood (called 'strabismus')	eye_ear	-0.2882	0.097	-0.4377	0.0294
ukb-b-18189	2018	MRC-IEU	460536	Reason for glasses/contact lenses: For long-sightedness, i.e. for distance and near, but particularly for near tasks like reading (called 'hypermetropia')	eye_ear	-0.2081	0.1241	-0.2933	0.1077
ukb-d-4803_14	2018	NA	117882	Tinnitus: Yes, but not now, but have in the past	eye_ear	0.2407	0.1722	0.4551	0.0554
ukb-b-19060	2018	MRC-IEU	280546	Hearing aid user	eye_ear	0.1635	0.1766	0.2548	0.0904
ukb-b-6353	2018	MRC-IEU	460536	Reason for glasses/contact lenses: For short-sightedness, i.e. only or mainly for distance viewing such as driving, cinema etc (called 'myopia')	eye_ear	0.1003	0.2382	0.1402	0.169
ukb-b-14576	2018	MRC-IEU	462254	Wears glasses or contact lenses	eye_ear	0.1322	0.2406	0.1582	0.2229
ukb-b-18275	2018	MRC-IEU	453482	Hearing difficulty/problems with background noise	eye_ear	0.0685	0.3049	0.0632	0.4475
ukb-d-4803_13	2018	NA	117882	Tinnitus: Yes, now some of the time	eye_ear	-0.1994	0.3171	-0.1192	0.615
ukb-b-16235	2018	MRC-IEU	460536	Reason for glasses/contact lenses: For just reading/near work as you are getting older (called 'presbyopia')	eye_ear	-0.1765	0.4171	-0.2494	0.3684
ukb-d-4803_11	2018	NA	117882	Tinnitus: Yes, now most or all of the time	eye_ear	0.0855	0.4899	0.0173	0.9077
ukb-d-4803_0	2018	NA	117882	Tinnitus: No, never	eye_ear	-0.0547	0.6038	-0.1352	0.3102
ukb-b-10937	2018	MRC-IEU	460536	Reason for glasses/contact lenses: For 'astigmatism'	eye_ear	0.0311	0.8051	-0.1124	0.4508
ukb-b-9139	2018	MRC-IEU	460536	Reason for glasses/contact lenses: For a 'lazy' eye or an eye with poor vision since childhood (called 'amblyopia')	eye_ear	-0.0258	0.9038	-0.0976	0.7209
ukb-d-ASTHMA_CHILD	2018	NA	361194	Childhood asthma (age<16)	lung_function	0.1492	0.4146	0.3335	0.1448
ieu-a-1185	2017	iPSYCH-PGC	46351	Autism Spectrum Disorder	neurology	0.1757	0.0615	0.1668	0.1791
ieu-a-22	2014	PGC	82315	Schizophrenia	neurology	0.1006	0.0915	0.154	0.037
ebi-a-GCST005647	2018	NA	80610	Amyotrophic lateral sclerosis	neurology	0.1204	0.5409	0.1487	0.5354
ieu-b-41	2019	Bipolar Disorder Working Group of the Psychiatric Genomics Consortium	51710	bipolar disorder	neurology	0.0418	0.5415	0.1175	0.1692
bbj-a-96	2019	NA	195203	Cerebral aneurysm	neurology	0.0538	0.6997	0.2626	0.15
ieu-b-7	2019	International Parkinson's Disease Genomics Consortium	482730	Parkinson's disease	neurology	0.0105	0.9068	0.0507	0.652
ukb-b-9838	2018	MRC-IEU	461857	Pain type(s) experienced in last month: Back pain	pain_skeletal	0.1502	0.0562	0.1339	0.1785
ukb-b-11413	2018	MRC-IEU	461857	Pain type(s) experienced in last month: Stomach or abdominal pain	pain_skeletal	0.1757	0.0614	0.2264	0.0657
ukb-b-16254	2018	MRC-IEU	461857	Pain type(s) experienced in last month: Knee pain	pain_skeletal	0.1163	0.0976	0.221	0.0192
ukb-b-12181	2018	MRC-IEU	461857	Pain type(s) experienced in last month: Headache	pain_skeletal	0.1198	0.1261	0.1234	0.2044
ukb-b-7289	2018	MRC-IEU	461857	Pain type(s) experienced in last month: Hip pain	pain_skeletal	0.1242	0.1357	0.2012	0.0826
ukb-b-8906	2018	MRC-IEU	97889	Knee pain for 3+ months	pain_skeletal	0.2525	0.1888	0.4629	0.0672
ukb-a-477	2017	Neale Lab	336650	Pain type(s) experienced in last month: Pain all over the body	pain_skeletal	0.1618	0.2269	0.1729	0.2597
ukb-b-11578	2018	MRC-IEU	72395	Chest pain or discomfort walking normally	pain_skeletal	0.1414	0.2382	0.2602	0.0987
ukb-b-10387	2018	MRC-IEU	151553	Leg pain on walking	pain_skeletal	0.1021	0.287	0.228	0.0822
ukb-b-16118	2018	MRC-IEU	105396	Neck/shoulder pain for 3+ months	pain_skeletal	0.1149	0.4393	0.1096	0.5098
ukb-b-8463	2018	MRC-IEU	117404	Back pain for 3+ months	pain_skeletal	0.0741	0.5253	0.0015	0.9916
